# APOE genotype and the effect of statins: a systematic review and meta-analysis

**DOI:** 10.1101/2024.12.13.24318973

**Authors:** Innocent G. Asiimwe, Tsegay Gebru, Andrea L. Jorgensen, Munir Pirmohamed, Multimorbidity Mechanism and Therapeutic Research Collaborative (MMTRC)

**Affiliations:** Department of Pharmacology and Therapeutics, Institute of Systems, Molecular and Integrative Biology, University of Liverpool, Liverpool, UK; Department of Health Data Science, Institute of Population Health Sciences, University of Liverpool, Liverpool, UK

**Keywords:** *APOE* genotype, Lipid response, Meta-analysis, Statins, Systematic review

## Abstract

**Introduction:** The *APOE* genotype may affect statin therapy response. We conducted a systematic review and meta-analysis to update and quantify this association across various outcomes.

**Methods:** We searched seven databases (MEDLINE, Scopus, Web of Science, The Cochrane Library, APA PsycINFO, CINAHL Plus, and ClinicalTrials.gov) on 9^th^ May 2024. Screening and data extraction were performed by two reviewers and a machine learning tool (ASReview).

**Results:** From 4,352 de-duplicated records, 68 studies were included in the systematic review and 52 in the meta-analysis. Biomarkers analysed included Low-Density Lipoprotein Cholesterol (LDLC), Total Cholesterol (TC), Triglycerides (TG), and High-Density Lipoprotein Cholesterol (HDLC). Compared to *ε3* carriers, *ε2* carriers showed greater reductions in LDLC (mean difference: −2.98%, 95% CI: −5.88% to −0.08%) and similar reductions in TC (−2.73%, −5.62% to 0.16%), and TG (−4.95%, −11.93% to 2.04%) with no significant difference in HDLC (−0.09%, −3.10% to 2.91%). After adjusting for publication bias, *ε4* carriers showed less pronounced statin effects, with smaller reductions in LDLC (mean difference: 10.04%, 6.04% to 14.04%), TC (8.99%, 5.08% to 12.90%), and TG (8.24%, 2.15% to 14.33%), along with a smaller increase in HDLC (−10.08%, −15.30% to −4.85%) compared to *ε3* carriers. Study quality was uncertain, and heterogeneity (partly explained by sex and Familial Hypercholesterolemia) was high, especially for the percentage changes. A stronger genotype effect was seen in males.

**Conclusion:** Our meta-analysis shows that *APOE* genotype can significantly influence statin response, emphasizing the need to incorporate known genetic factors into personalized treatment regimes.

## Supplementary Tables for "APOE genotype and the effect of statins: a systematic review and meta-analysis"

### Sheet: MMTRC_member_list
	First name	Middle Initial	Last name	Role	primary email	Affiliation 1	Affiliation 2	Notes	Funding
CAMBRIDGE	Adam		Butterworth	Co-Investigator	asb38@medschl.cam.ac.uk	MRC Epidemiology Unit, University of Cambridge School of Clinical Medicine, Institute of Metabolic Science, Cambridge Biomedical Campus, Cambridge, UK
UCL	Alasdair		Warwick	Research/Expert	alasdair.warwick.19@ucl.ac.uk	Institute of Cardiovascular Science, University College London, London, UK
BRISTOL	Alba		Fernandez-Sanles	Research/Expert	alba.fernandez-sanles@bristol.ac.uk	MRC Integrative Epidemiology Unit at the University of Bristol, UK; 2. Population Health Science, Bristol Medical School, University of Bristol, UK	Population Health Science, Bristol Medical School, University of Bristol, UK
UCL	Albert		Henry	Research/Expert	albert.henry.16@ucl.ac.uk	Institute of Cardiovascular Science, University College London, London, UK
UCL	Alvina	G	Lai	Research/Expert	alvina.lai@ucl.ac.uk	Institute of Health Informatics, University College London, London, UK
PPIE	Amanda		Roberts	Patient Rep	AmandaRoberts@ntlworld.com	Nottingham Support Group for Carers of Children with Eczema
LIVERPOOL	Andrea		Jorgensen	Research/Expert	a.l.jorgensen@liverpool.ac.uk	Department of Health Data Science, Institute of Population Health Sciences, University of Liverpool, Liverpool, UK
UCL	Ana		Torralbo	Research/Expert	a.torralbo@ucl.ac.uk	Institute of Health Informatics, University College London, London, UK
UCL	Anoop	D	Shah	Research/Expert	a.shah@ucl.ac.uk	Institute of Health Informatics, University College London, London, UK	University College London Hospitals NHS Trust, London, UK		Grants from NIHR
UCL	Aroon		Hingorani	Principal Investigator	a.hingorani@ucl.ac.uk	Institute of Cardiovascular Science, University College London, London, UK
UCL	Arturo		Gonzalez-Izquierdo	Research/Expert	arturo.gonzalez-izquierdo@ucl.ac.uk	Institute of Health Informatics, University College London, London, UK	Health Data Research UK, London, UK
BRISTOL	Maria Carolina		Borges	Research/Expert	m.c.borges@bristol.ac.uk	Two separate affiiliations: 1. MRC Integrative Epidemiology Unit at the University of Bristol, UK; 2. Population Health Science, Bristol Medical School, University of Bristol, UK
UCL	Caroline		Dale	Research/Expert	c.dale@ucl.ac.uk	Institute of Health Informatics, University College London, London, UK
UCL	Chris		Finan	Research/Expert	c.finan@ucl.ac.uk	Institute of Cardiovascular Science, University College London, London, UK
CAMBRIDGE	Claudia		Langenberg	Co-Investigator	Claudia.Langenberg@mrc-epid.cam.ac.uk	MRC Epidemiology Unit, University of Cambridge School of Clinical Medicine, Institute of Metabolic Science, Cambridge Biomedical Campus, Cambridge, UK	Computational Medicine, Berlin Institute of Health at Charité – Universitätsmedizin Berlin, Germany
UCL	Daniel	C	Alexander	Co-Investigator	d.alexander@ucl.ac.uk	Centre for Medical Image Computing, Department of Computer Science, University College London, London, UK
BRISTOL	Deborah		Lawlor	Co-Investigator	D.A.Lawlor@bristol.ac.uk	Two separate affiiliations: 1. MRC Integrative Epidemiology Unit at the University of Bristol, UK; 2. Population Health Science, Bristol Medical School, University of Bristol, UK
UCL	Diana		Dunca	Research/Expert	diana.dunca.19@ucl.ac.uk	Institute of Cardiovascular Science, University College London, London, UK
UCL	Eda	B	Ozyigit	Research/Expert	e.ozyigit@ucl.ac.uk	Centre for Medical Image Computing, Department of Computer Science, University College London, London, UK
UCL	Amand	F	Schmidt	Research/Expert	amand.schmidt@ucl.ac.uk	Institute of Cardiovascular Science, University College London, London, UK
UCL	Harry		Hemingway	Co-Investigator	h.hemingway@ucl.ac.uk	Institute of Health Informatics, University College London, London, UK	Health Data Research UK, London, UK		NIHR BRC
UCL	Honghan		Wu	Research/Expert	honghan.wu@ucl.ac.uk	Institute of Health Informatics, University College London, London, UK
LIVERPOOL	Innocent	G	Asiimwe	Research/Expert	i.asiimwe@liverpool.ac.uk	The Wolfson Centre for Personalised Medicine, Department of Pharmacology and Therapeutics, Institute of Systems, Molecular and Integrative Biology, University of Liverpool, Liverpool, UK
UCL	Jasmine		Gratton	Research/Expert	j.gratton@ucl.ac.uk	Institute of Cardiovascular Science, University College London, London, UK
PPIE	Jean		Gallagher	Research/Expert	jean44gall@gmail.com	Lay Member
UCL	Jorgen	E	Engmann	Research/Expert	j.engmann@ucl.ac.uk	Institute of Cardiovascular Science, University College London, London, UK
LIVERPOOL	Lauren	E	Walker	Research/Expert	lauren.walker@liverpool.ac.uk	Department of Pharmacology and Therapeutics, Institute of Systems, Molecular and Integrative Biology, University of Liverpool, Liverpool, UK
PPIE	Victoria	L	Wright	Patient Rep	lynne.wright@icloud.com	Lay Member
UCL	Magdalena		Zwierzyna	Research/Expert	magdalena.a.zwierzyna@gsk.com	Institute of Cardiovascular Science, University College London, London, UK	GlaxoSmithKline plc (Vaccines R&D), Siena, Italy
PPIE	Margaret		Ogden	Patient Rep	margaretogden@hotmail.com	Lay Member
PPIE	Martin		Cox	Patient Rep	martin@mmcox.plus.com	Lay Member
PPIE	Mary		Mancini	Patient Rep	mancmary.mm@gmail.com	Lay Member
UCL	Michail		Katsoulis	Research/Expert	m.katsoulis@ucl.ac.uk	Institute of Health Informatics, University College London, London, UK
BRISTOL	Mira		Hidajat	Research/Expert	mira.hidajat@bristol.ac.uk	MRC Integrative Epidemiology Unit at the University of Bristol, UK
LIVERPOOL	Munir		Pirmohamed	Co-Investigator	munirp@liverpool.ac.uk	The Wolfson Centre for Personalised Medicine, Department of Pharmacology and Therapeutics, Institute of Systems, Molecular and Integrative Biology, University of Liverpool, Liverpool, UK
UCL	Natalie		Fitzpatrick	Research/Expert	n.fitzpatrick@ucl.ac.uk	Institute of Health Informatics, University College London, London, UK
UCL	Nishi		Chaturvedi	Co-Investigator	n.chaturvedi@ucl.ac.uk	Institute of Health Informatics, University College London, London, UK
PPIE	Rashmi		Kumar	Patient Rep	Rashmi60@hotmail.co.uk	Trustee of South East London (Lambeth) Patients Participations Group Network	PPI Member at the Applied Research Collaboration South London
UCL	Rohan		Takhar	Research/Expert	rohan.takhar@ucl.ac.uk	Institute of Health Informatics, University College London, London, UK
UCL	Sandesh		Chopade	Research/Expert	sandesh.chopade.15@ucl.ac.uk	Institute of Cardiovascular Science, University College London, London, UK
BIRMINGHAM	Simon		Ball	Co-Investigator	Simon.Ball@uhb.nhs.uk	University Hospitals Birmingham NHS Foundation Trust
UCL	Spiros		Denaxas	Co-Investigator	s.denaxas@ucl.ac.uk	Institute of Health Informatics, University College London, London, UK	British Heart Foundation Data Science Centre, HDR UK, London, UK		SD is supported by: (1) Health Data Research UK London, which receives its funding from HDR UK funded by the UK MRC, EPSRC, ESRC, Department of Health and Social Care (England), Chief Scientist Office of the Scottish Government Health and Social Care Directorates, Health and Social Care Research and Development Division (Welsh government), Public Health Agency (Northern Ireland), BHF, and Wellcome Trust; (2) The NIHR Biomedical Research Centre at University College London Hospital NHS Trust; (3) The Alan Turing Institute (EP/N510129/1); (4) The British Heart Foundation Accelerator Award (ref AA/18/6/24223); (5) The BigData@Heart Consortium, funded by the Innovative Medicines Initiative-2 Joint Undertaking under grant agreement (ref 116074); (6) The British Heart Foundation Data Science Centre (ref SP/19/3/34678); (7) The UKRI/NIHR funded Multimorbidity Mechanism and Therapeutics Research Collaborative (MR/V033867/1); (8) The Longitudinal Health and Wellbeing COVID-19 National Core Study, which was established by the UK Chief Scientific Officer in October 2020 and funded by UK Research and Innovation (grant references MC_PC_20030 and MC_PC_20059), by the Data and Connectivity National Core Study, led by Health Data Research UK in partnership with the Office for National Statistics and funded by UK Research and Innovation(grant reference MC_PC_20058), and by the CONVALESCENCE study of long COVID, which is funded by NIHR/UKRI.
UCL	Tina		Shah	Research/Expert	t.shah@ucl.ac.uk	Institute of Cardiovascular Science, University College London, London, UK
UCL	Valerie		Kuan	Research/Expert	v.kuan@ucl.ac.uk	Institute of Health Informatics, University College London, London, UK
UCL	Nikita		Hukerikar	Research/Expert	nikita.hukerikar.21@ucl.ac.uk	Institute of Health Informatics, University College London, London, UK
LIVERPOOL	Reecha		Sofat	Co-Investigator	r.sofat@liverpool.ac.uk	Department of Pharmacology and Therapeutics, Institute of Systems, Molecular and Integrative Biology, University of Liverpool, Liverpool, UK	British Heart Foundation Data Science Centre, HDR UK, London, UK
UCL	Frances		Bennett	Research/Expert	frances.bennett1@nhs.net	Department of Clinical Pharmacology and Therapeutics, University College London Hospital, UK
UCL	David		Ryan	Research/Expert	davidkryan@gmail.com	Institute of Health Informatics, University College London, London, UK
CAMBRIDGE	Maik		Pietzner	Co-Investigator	maik.pietzner@charite.de	MRC Epidemiology Unit, University of Cambridge School of Clinical Medicine, Institute of Metabolic Science, Cambridge Biomedical Campus, Cambridge, UK

### Sheet: Table S1
Table S1. Preferred Reporting Items for Systematic Reviews and Meta-Analyses (PRISMA) 2020 Statement
Section and Topic	Item #	Checklist item	Location (section) where item is reported
TITLE
Title	1	Identify the report as a systematic review.	Title
ABSTRACT
Abstract	2	See the PRISMA 2020 for Abstracts checklist.	Abstract
INTRODUCTION
Rationale	3	Describe the rationale for the review in the context of existing knowledge.	Introduction
Objectives	4	Provide an explicit statement of the objective(s) or question(s) the review addresses.	Introduction
METHODS
Eligibility criteria	5	Specify the inclusion and exclusion criteria for the review and how studies were grouped for the syntheses.	Search Strategy and Selection Criteria
Information sources	6	Specify all databases, registers, websites, organisations, reference lists and other sources searched or consulted to identify studies. Specify the date when each source was last searched or consulted.	Search Strategy and Selection Criteria
Search strategy	7	Present the full search strategies for all databases, registers and websites, including any filters and limits used.	Search Strategy and Selection Criteria
Selection process	8	Specify the methods used to decide whether a study met the inclusion criteria of the review, including how many reviewers screened each record and each report retrieved, whether they worked independently, and if applicable, details of automation tools used in the process.	Search Strategy and Selection Criteria
Data collection process	9	Specify the methods used to collect data from reports, including how many reviewers collected data from each report, whether they worked independently, any processes for obtaining or confirming data from study investigators, and if applicable, details of automation tools used in the process.	Data Extraction and Quality Assessment
Data items	10a	List and define all outcomes for which data were sought. Specify whether all results that were compatible with each outcome domain in each study were sought (e.g. for all measures, time points, analyses), and if not, the methods used to decide which results to collect.	Data Extraction and Quality Assessment
	10b	List and define all other variables for which data were sought (e.g. participant and intervention characteristics, funding sources). Describe any assumptions made about any missing or unclear information.	Data Extraction and Quality Assessment
Study risk of bias assessment	11	Specify the methods used to assess risk of bias in the included studies, including details of the tool(s) used, how many reviewers assessed each study and whether they worked independently, and if applicable, details of automation tools used in the process.	Data Extraction and Quality Assessment
Effect measures	12	Specify for each outcome the effect measure(s) (e.g. risk ratio, mean difference) used in the synthesis or presentation of results.	Data Synthesis and Analysis
Synthesis methods	13a	Describe the processes used to decide which studies were eligible for each synthesis (e.g. tabulating the study intervention characteristics and comparing against the planned groups for each synthesis (item #5)).	Data Synthesis and Analysis
	13b	Describe any methods required to prepare the data for presentation or synthesis, such as handling of missing summary statistics, or data conversions.	Data Synthesis and Analysis
	13c	Describe any methods used to tabulate or visually display results of individual studies and syntheses.	Data Synthesis and Analysis
	13d	Describe any methods used to synthesize results and provide a rationale for the choice(s). If meta-analysis was performed, describe the model(s), method(s) to identify the presence and extent of statistical heterogeneity, and software package(s) used.	Data Synthesis and Analysis
	13e	Describe any methods used to explore possible causes of heterogeneity among study results (e.g. subgroup analysis, meta-regression).	Data Synthesis and Analysis
	13f	Describe any sensitivity analyses conducted to assess robustness of the synthesized results.	Data Synthesis and Analysis
Reporting bias assessment	14	Describe any methods used to assess risk of bias due to missing results in a synthesis (arising from reporting biases).	Data Synthesis and Analysis
Certainty assessment	15	Describe any methods used to assess certainty (or confidence) in the body of evidence for an outcome.	NA
RESULTS
Study selection	16a	Describe the results of the search and selection process, from the number of records identified in the search to the number of studies included in the review, ideally using a flow diagram.	Studies included in the Systematic Review
	16b	Cite studies that might appear to meet the inclusion criteria, but which were excluded, and explain why they were excluded.	Studies included in the Systematic Review
Study characteristics	17	Cite each included study and present its characteristics.	Studies included in the Systematic Review
Risk of bias in studies	18	Present assessments of risk of bias for each included study.	NA
Results of individual studies	19	For all outcomes, present, for each study: (a) summary statistics for each group (where appropriate) and (b) an effect estimate and its precision (e.g. confidence/credible interval), ideally using structured tables or plots.	Meta-analysis results
Results of syntheses	20a	For each synthesis, briefly summarise the characteristics and risk of bias among contributing studies.	Meta-analysis results
	20b	Present results of all statistical syntheses conducted. If meta-analysis was done, present for each the summary estimate and its precision (e.g. confidence/credible interval) and measures of statistical heterogeneity. If comparing groups, describe the direction of the effect.	Meta-analysis results
	20c	Present results of all investigations of possible causes of heterogeneity among study results.	Meta-analysis results
	20d	Present results of all sensitivity analyses conducted to assess the robustness of the synthesized results.	Meta-analysis results
Reporting biases	21	Present assessments of risk of bias due to missing results (arising from reporting biases) for each synthesis assessed.	Meta-analysis results
Certainty of evidence	22	Present assessments of certainty (or confidence) in the body of evidence for each outcome assessed.	NA
DISCUSSION
Discussion	23a	Provide a general interpretation of the results in the context of other evidence.	Discussion
	23b	Discuss any limitations of the evidence included in the review.	Discussion
	23c	Discuss any limitations of the review processes used.	Discussion
	23d	Discuss implications of the results for practice, policy, and future research.	Discussion
OTHER INFORMATION
Registration and protocol	24a	Provide registration information for the review, including register name and registration number, or state that the review was not registered.	Methods (PROSPERO ID)
	24b	Indicate where the review protocol can be accessed, or state that a protocol was not prepared.	Methods (PROSPERO ID)
	24c	Describe and explain any amendments to information provided at registration or in the protocol.	Methods (PROSPERO ID)
Support	25	Describe sources of financial or non-financial support for the review, and the role of the funders or sponsors in the review.	Funding
Competing interests	26	Declare any competing interests of review authors.	Conflict of interest
Availability of data, code and other materials	27	Report which of the following are publicly available and where they can be found: template data collection forms; data extracted from included studies; data used for all analyses; analytic code; any other materials used in the review.	Data Availability

### Sheet: Table S2
Table S2. Search strategy (9th May 2024)
Database	Strategy	# hitsa
MEDLINE	(Apolipoproteins E/ or Apolipoprotein E4/ or apoe*.mp.) and ((Hydroxymethylglutaryl-CoA Reductase Inhibitors/ or statin*.mp.) or (atorvastatin or cerivastatin or fluvastatin or lovastatin or pitavastatin or pravastatin or simvastatin or lipitor or baycol or lescol or mevacor or altocor or pravachol or lipostat or zocor or mevinolin or compactin or fluindostatin or rosuvastatin).mp.)b	977
Scopus	TITLE-ABS-KEY(apoe OR Apolipoprotein E OR ApolipoproteinE) AND TITLE-ABS-KEY(statin OR atorvastatin OR cerivastatin OR fluvastatin OR lovastatin OR pitavastatin OR pravastatin OR simvastatin OR lipitor OR bayfol OR lescot OR metacor OR autocor OR provachol OR lipostar OR zokor OR mevinolin OR compactin OR fluidostatin OR rosuvastatin)	2012
Web of Science	apoe* OR Apolipoprotein E OR ApolipoproteinE (Topic) and statin* OR atorvastatin OR cerivastatin OR fluvastatin OR lovastatin OR pitavastatin OR pravastatin OR simvastatin OR lipitor OR bayfol OR lescot OR metacor OR autocor OR provachol OR lipostar OR zokor OR mevinolin OR compactin OR fluidostatin OR rosuvastatin (Topic)	1718
The Cochrane Library	apoe* OR Apolipoprotein E OR ApolipoproteinE in Title Abstract Keyword AND statin* OR atorvastatin OR cerivastatin OR fluvastatin OR lovastatin OR pitavastatin OR pravastatin OR simvastatin OR lipitor OR bayfol OR lescot OR metacor OR autocor OR provachol OR lipostar OR zokor OR mevinolin OR compactin OR fluidostatin OR rosuvastatin in Title Abstract Keyword [Word variations searched]	1491
APA PsycInfo and CINAHL Plus (simultaneously searched through EbscoHost)	(apoe* OR Apolipoprotein E OR ApolipoproteinE) AND (statin* OR atorvastatin OR cerivastatin OR fluvastatin OR lovastatin OR pitavastatin OR pravastatin OR simvastatin OR lipitor OR baycol OR lescol OR mevacor OR altocor OR pravachol OR lipostat OR zocor OR mevinolin OR compactin OR fluindostatin OR rosuvastatin)	250
ClinicalTrials.gov	Other terms: apoe OR Apolipoprotein E OR ApolipoproteinE | statin OR statins OR atorvastatin OR cerivastatin OR fluvastatin OR lovastatin OR pitavastatin OR pravastatin OR simvastatin OR lipitor OR baycol OR lescol OR mevacor OR altocor OR pravachol OR lipostat OR zocor OR mevinolin OR compactin OR fluindostatin OR rosuvastatin	19
aA total of 4,346 deduplicated hits.
bmp=title, book title, abstract, original title, name of substance word, subject heading word, floating sub-heading word, keyword heading word, organism supplementary concept word, protocol supplementary concept word, rare disease supplementary concept word, unique identifier, synonyms, population supplementary concept word, anatomy supplementary concept word.

### Sheet: Table S3
Table S3. Formulae for combining means and standard deviations.
	Group 1	Group 2	Combined groups
Sample size	n1	n2	n1 + n2
Mean	m1	m2
SD	sd1	sd2

### Sheet: Table S4
Table S4. Characteristics of the studies included in the systematic review
#	Cluster	Title	First Author	Year	Registration number	Design	Country	Sites	Eligibility criteria	Recruitment period	Follow-up (end of treatment)	N	Age (mean±SD)/ (median (IQR)) Mean/median age, years	Male %	Race	Statin
1	NA	Influence of apo E polymorphism on the response to simvastatin treatment in patients with heterozygous familial hypercholesterolemia.	De Knijff	1990	NR	Multicentre study	Netherlands	4 Lipid Clinics (Nijmegen 41, Utrecht 41, Leiden 29, and Amsterdam 9)	Patients with heterozygous familial hypercholesterolemia	NR	12 weeks	114	mean 45 (range 18 to 73)	0.62	All Caucasian	Simvastatin 40 mg
2	NA	The influence of apolipoprotein E phenotype on the response to lovastatin therapy in patients with heterozygous familial hypercholesterolemia.	O'Malley	1990	NR	NR	USA	Lipid Disorders Clinic or the Clinical Research Center of the Oregon Health Science University	Patients with heterozygous FH, treated with lovastatin in the previous 6 years	NR	At least 4 weeks	131	42 ± 12 (for 134)	44% (of 134)	All White	Lovastatin 20 or 40 mg
3	NA	Effect of apolipoprotein E polymorphism and XbaI polymorphism of apolipoprotein B on response to lovastatin treatment in familial and non-familial hypercholesterolaemia.	Ojala	1991	NR	Randomized, doubleblind, prospective comparison of lovastatin and gemfibrozil	Finland	19 centers in Finland	Patients with familial and non-familial (non-FH) hypercholesterolaemia	NR	6/12 weeks	224	52 ± 10 (of 232)	47% (of 232)	NR (likely all Caucasian)	Lovastatin 20-80 mg nightly
4	NA	Apolipoprotein E polymorphism affects the response to pravastatin on plasma apolipoproteins in diabetic patients.	Watanabe	1993	NR	NR (should be prospective cohort)	Japan	Outpatient clinic in Kyushu University Hospital	Patients with non-insulin dependent diabetes mellitus with hypercholesterolemia	NR	3 months	42	51.2 (range 41 to 70)	0.43	NR	Pravastatin 10mg/day, twice orally
5	NA	The response to lovastatin treatment in patients with heterozygous familial hypercholesterolemia is modulated by apolipoprotein E polymorphism.	Carmena	1993	NR	Retrospective study	Canada	Clinical Research Institute of Montreal	Patients With Heterozygous Familial Hypercholesterolemia	NR	3 months	94	46 ± 11	0.57	All White	Lovastatin 80 mg/day (40 mg twice a day)
6	NA	RESPONSE TO HMG COA REDUCTASE INHIBITORS IN HETEROZYGOUS FAMILIAL HYPERCHOLESTEROLEMIA DUE TO THE 10-KB DELETION (FRENCH-CANADIAN MUTATION) OF THE LDL-RECEPTOR GENE.	Karayan	1994	NR	NR	Canada	Lipid clinics of the Clinical Research Institute of Montreal and the Montreal Heart Institute.	Patients with heterozygous familial hypercholesterolemia due to the 10 -kb deletion ("French Canadian Mutation") of the LDL receptor gene	NR	3 months (The duration of follow-up on was 13 ± 10 months (range, 2.5 through 38 months).	96	46 ± 12 (for 105)	47% (for 105)	Likely all Caucasian	Lovastatin 40 or 80 mg (81%), simvastatin 20-40 mg (15%), or pravastatin 40 mg (4%) for 105
7	NA	Treatment of patients with familial defective apolipoprotein B-100 with pravastatin and gemfibrozil: a two-period cross-over study.	Hansen	1994	NR	Randomized two-period (8 weeks each) cross-over study with pravastatin and gemfibrozil	Denmark	NR	Patients with familial defective apolipoprotein B-100	NR	8 weeks	30	44 ± 3	0.37	Likely all White	Pravastatin 40 mg/day
8	PLAC-1	Effect of apolipoprotein E and A-IV phenotypes on the low density lipoprotein response to HMG CoA reductase inhibitor therapy.	Ordovas	1995	NR	Randomized, double-blind, placebo-controlled multicenter trial: randomly selected participants in the pravastatin arm of the PLAC-I (Pravastatin Limitation of Atherosclerosis in Coronary Arteries Study-l) trial	USA	Multiple USA sites	Subjects with moderate hypercholesterolemia, not consistent with the diagnosis of heterozygous or homozygous familial hypercholesterolemia.	1988 to 1993	12 months	97	56.8	0.9	NR	Pravastatin 40mg/day
9	NA	A comparative study of the efficacy of simvastatin and gemfibrozil in combined hyperlipoproteinemia: prediction of response by baseline lipids, apo E genotype, lipoprotein(a) and insulin.	Nestel	1997	NR	Open, multicentre, randomized, cross-over, comparative study of the efficacy of simvastatin versus gemfibrozil in combined hyperlipoproteinemia	Australia	Six centres	Participants with combined hyperlipoproteinemia	NR	12 weeks	61	54 ± 10 (of 66)	67% (of 66)	NR	Simvastatin 20mg
10	NA	Lack of interaction of apolipoprotein E phenotype with the lipoprotein response to lovastatin or gemfibrozil in patients with primary hypercholesterolemia.	Sanllehy	1998	NR	Retrospective study	Spain	Outpatient Lipid Clinic of a tertiary-care, university-affiliated medical center	Patients with primary hypercholesterolemia and combined hyperlipidemia	NR	12 weeks	106	54 ± 12	0.64	NR (likely Caucasian)	Lovastatin 40 mg/d
11	LCAS	Apolipoprotein E genotypes and response of plasma lipids and progression-regression of coronary atherosclerosis to lipid-lowering drug therapy.	Ballantyne	2000	NR	Lipoprotein and Coronary Atherosclerosis Study (LCAS): randomized, double-blind, placebo-controlled trial of fluvastatin therapy (20 mg twice daily)	USA	Single center (Baylor College of Medicine) using 2 clinic sites	Coronary artery disease patients with mild to moderate moderate elevations of LDL cholesterol. Eligible patients were men and women aged 35 to 75 years with a mean LDL cholesterol concentration from 3 determinations of 115 to 190 mg/dl (2.97 to 4.91 mmol/L) on the prescribed diet.	NR	12-weeks/2.5 years	161/145	58.4 ± 8.0 (of 214)	78% (of 214)	90% (of 324, includes placebo)	Fluvastatin 40 mg
12	Scandinavian Simvastatin Survival Study	The apolipoprotein epsilon4 allele determines prognosis and the effect on prognosis of simvastatin in survivors of myocardial infarction : a substudy of the Scandinavian simvastatin survival study.	Gerdes	2000	NR	Multicenter, randomized, double-blind, placebo-controlled clinical trial	Scandinavia (Denmark and Finland)	94 clinical centers throughout Scandinavia	Survivors of Myocardial Infarction, serum total cholesterol concentrations in the range of 5.5 to 8.0 mmol/L, and serum triglyceride levels <=2.5 mmol/L (patients with coronary artery disease and mild or moderate hypercholesterolemia)	Feb 23, 1988 to Aug 16, 1989	5.5 years	488	Range 35 to 69 years	82% (of 966)	Danish and Finnish	Simvastatin 20-40 mg/day
13	1	Apolipoprotein E genotype affects plasma lipid response to atorvastatin in a gender specific manner.	Pedro-Botet	2001	NR	Multicentric, randomized, placebo-controlled, double-blind study consisting of parallel arms (atorvastatin, lovastatin, and placebo)	USA	31 community- and university based research centers in the USA	Men and women with primary hypercholesterolemia, 18–80 years old, with a body mass index (BMI) ≤32 kg/m2	NR	12 months	328	58 ± 11	0.59	NR	Atorvastatin 10 mg qd
14	NA	Determinants of variable response to statin treatment in patients with refractory familial hypercholesterolemia.	O'Neill	2001	NR	Single-blind placebo-controlled study	UK	The lipid clinic at Hammersmith Hospital, London	Patients With Refractory Heterozygous Familial Hypercholesterolemia	NR	4 weeks	19	51 ± 9 (for 21)	71% (for 21)	90% White, 10% Asian (for 21)	Atorvastatin 10 mg/day/4weeks
15	NA	Effects of low-dose pravastatin on plasma levels of lipids and apolipoproteins in Japanese type II hyperlipoproteinemic subjects with apolipoprotein E phenotype E3/2, E3/3, and E4/3.	Kobayashi	2001	NR	NR	Japan	NR	Type II Hyperlipoproteinemic Subjects	NR	12 weeks	123	61 ± 12	0.33	All Asian	Pravastatin 20 mg/d
16	NA	Is pseudocholinesterase activity related to markers of triacylglycerol synthesis in Type II diabetes mellitus?	Rustemeijer	2001	NR	Cross-over design	Netherlands	Outpatient clinic of the Amstelveen Hospital	Dyslipidaemic, insulin-treated patients with Type II diabetes	NR	12 weeks	45	69 ± 10 (for 224)	42% (for 224)	NR (likely Caucasian)	Pravastatin 40 mg/day
17	NA	Apolipoprotein E alleles, dyslipemia and kidney transplantation.	Bayes	2002	NR	NR	Spain	NR	Kidney transpant recipients who had their transplants for more than 1 year, with stable renal function (serum creatinine <200 umol/L) and persistent hypercholesterolemia (total cholesterol >=6 mmol/L), were included.	NR	3 months	43	NR	NR	NR	Cerivastatin 0.3 mg/d
18	RAP Study	Effect of apoE genotype on the hypolipidaemic response to pravastatin in an outpatient setting.	Pena	2002	NR	Prospective, multicentered intervention trial	Spain	21 primary health care centers-outpatient clinics (17 provinces over the whole of Spain)	The subjects included in the analysis were participants in the RAP (Respuesta Ambulatoria a Pravastatina; Ambulatory Response to Pravastatin) study. RAP is a study in hypercholesterolaemic subjects who, after 6 weeks of a diet low in saturated fat and cholesterol, still had elevated levels that would require hypolipidaemic treatment, according to the criteria of the National Cholesterol Education Program (NCEP).	NR	16 weeks	398	57 ± 12	0.44	NR	Pravastatin (20 mg/d)
19	NA	Influence of LDL receptor gene mutation and apo E polymorphism on lipoprotein response to simvastatin treatment among adolescents with heterozygous familial hypercholesterolemia.	Vohl	2002	NR	Randomized, double-blind, placebo-controlled clinical trial	Canada	Laval University Lipid Research Clinic in Que´bec City	Adolescents (aged 8–17 years) with heterozygous familial hypercholesterolemia, carrying distinct functional LDL receptor mutations (receptor-negative versus receptor-defective)	NR	6 weeks	47	13 ± 2	0.6	French-Canadian	Simvastatin 20mg/d
20	Rotterdam Study	Adherence to and dosing of beta-hydroxy-beta-methylglutaryl coenzyme A reductase inhibitors in the general population differs according to apolipoprotein E-genotypes.	Maitland-van der Zee	2003	NR	Population based prospective cohort study	Netherlands	NA	Rotterdam residents of 55 years and older	1990 to 31-05-2000	3 years	794	65	NR	NR	NR
21	NA	Effect of apolipoprotein E alleles and angiotensin-converting enzyme insertion/deletion polymorphisms on lipid and lipoprotein markers in middle-aged men and in patients with stable angina pectoris or healed myocardial infarction.	Marques-Vidal	2003	NR	Case-control study (135 'cases', 19 'controls')	France	A university hospital (Toulouse, France)	Patients with coronary artery disease (CAD) were men aged 35 to 64 years (mean 55) with previous myocardial infarction at least 6 months after the event or stable angina pectoris. The control subjects were healthy men (also aged 35 to 64 years) recruited during the same period; controls were randomly drawn from the electoral rolls of the Toulouse region. Only subjects without clinical evidence of CAD according to a physical examination, personal and family history, or an electrocardiogram were included in the control group.	NR	NR	154	NR	1	100% Caucasian	Simvastatin (60%), pravastatin
22	NA	Time-dependent lipid response on fluvastatin therapy of patients with hypercholesterolemia sensitive to apoE phenotype.	Dergunov	2003	NR	Open multicenter study	Russia	Four Moscow hospitals	Patients with hypercholesterolemia	NR	12 weeks	67	NR	1	Likely all White	Fluvastatin 20-40 mg
23	NA	The effects of gender and CYP46 and apo E polymorphism on 24S-hydroxycholesterol levels in Alzheimer's patients treated with statins.	Vega	2004	NR	Open-labelled sequential parallel design	USA	NR	Alzheimer’s disease patients	NR	6 weeks	35	70 ± 7 (for 31)	0.43	NR	40 mg of lovastatin, simvastatin, or pravastatin sodium per day
24	1	A promoter polymorphism in cholesterol 7alpha-hydroxylase interacts with apolipoprotein E genotype in the LDL-lowering response to atorvastatin.	Kajinami	2005	NR	Multicentric, randomized, placebo-controlled, double-blind study consisting of parallel arms (atorvastatin, lovastatin, and placebo)	USA	31 community- and university based research centers in the USA	Men and women with primary hypercholesterolemia, 18–80 years old, with a body mass index (BMI) ≤32 kg/m2	NR	12 months	319	58 ± 11	0.6	NR	Atorvastatin 10 mg
25	ACCESS	An association study of 43 SNPs in 16 candidate genes with atorvastatin response.	Thompson	2005	NR	Atorvastatin Comparative Cholesterol Efficacy and Safety Study (ACCESS): ACCESS was an open-label, randomized, parallel study, conducted at 158 centers throughout the United States, with a 54-week treatment period.	USA	158 centers throughout the United States	Hypercholesterolemic patients: LDL cholesterol inclusion criteria were 190 to 350 mg/dl in patients with no CHD or peripheral vascular disease and 1 or no risk factors, 160 to 300 mg/dl in patients with no CHD or peripheral vascular disease and ≥2 risk factors, and 130 to 250 mg/dl in patients with clinically evident CHD or peripheral vascular disease. The triglyceride entry criterion was <400 mg/dl.	NR	6 weeks	1263 (atorvastatin 10mg), 301 (lovastatin 20mg)	NR	NR	All Caucasian	Atorvastatin and lovastatin
26	RAP Study	Baseline levels of low-density lipoprotein cholesterol and lipoprotein (a) and the AvaII polymorphism of the low-density lipoprotein receptor gene influence the response of low-density lipoprotein cholesterol to pravastatin treatment	Lahoz	2005	NR	Prospective, multicentered intervention trial	Spain	21 primary health care centers-outpatient clinics (17 provinces over the whole of Spain)	The subjects included in the analysis were participants in the RAP (Respuesta Ambulatoria a Pravastatina; Ambulatory Response to Pravastatin) study. RAP is a study in hypercholesterolaemic subjects who, after 6 weeks of a diet low in saturated fat and cholesterol, still had elevated levels that would require hypolipidaemic treatment, according to the criteria of the National Cholesterol Education Program (NCEP).	NR	16 weeks	398	57 ± 12	0.43	NR	Pravastatin (20 mg/d)
27	NA	Genetic and environmental factors affecting the response to statin therapy in patients with molecularly defined familial hypercholesterolaemia.	Miltiadous	2005	NR	NR	Greece	NR	Unrelated patients with molecularly defined heterozygous Familial hypercholesterolaemia	NR	12 weeks	49	44 ± 15	0.37	NR (likely Caucasian)	Atorvastatin 20 mg/day
28	NA	Pharmacogenetic study of apolipoprotein E, cholesteryl ester transfer protein and hepatic lipase genes and simvastatin therapy in Brazilian subjects.	Fiegenbaum	2005	NR	Prospective cohort	Brazil	Porto Alegre city	Hypercholesterolemic patients	NR	6 months	98	59 ± 11 (for 99)	25% (for 99)	Europeans	Simvastatin 20mg/d
29	REGRESS	Apolipoprotein-E polymorphism and response to pravastatin in men with coronary artery disease (REGRESS).	Maitland-van der Zee	2006	NR	Double-blind, placebo-controlled multicenter study	Netherlands	Eleven hospitals in the Netherlands, 7 university and 4 nonuniversity hospitals, participated in the study	Male coronary artery disease (CAD) patients who participated in the lipid-lowering regression study ‘Regression Growth Evaluation Statin Study (REGRESS)	Dec 1989 and Dec 1991	2 years	407	56.5 ± 8 (for 450)	1	NR	Pravastatin
30	NA	The effect of apolipoprotein E polymorphism on the response to lipid-lowering treatment with atorvastatin or fenofibrate.	Christidis	2006	NR	NR	Greece	Outpatient Lipid Clinic of the University Hospital of Ioannina (northwestern Greece)	Patients with dyslipidemia (heterozygous familial hypercholesterolemia, type IIA dyslipidemia)	NR	6 months	134	53 ± 14	0.51	Likely all Caucasian	Atorvastatin 20 mg/day at bedtime
31	NA	Apolipoprotein E genotype affects the response to lipid-lowering therapy in Chinese patients with type 2 diabetes mellitus.	Tavintharan	2007	NR	NR	Singapore	Diabetes Centre, Alexandra Hospital	Chinese patients with type 2 DM requiring lipid-lowering therapy according to current guidelines.	June 2003 to May 2004	12 months	96	NR	NR	All Asian	Simvastatin 10 mg daily (74.8%) or given an equivalent dose of lovastatin 20 mg (25.2%)
32	GISSI-P	Apolipoprotein E polymorphisms influence effect of pravastatin on survival after myocardial infarction in a Mediterranean population: the GISSI-Prevenzione study.	Chiodini	2007	NR	Multi-centre double-blind randomized trials	Italy	NR	Mediterranean myocardial infarction survivors	October 1993 to late 1996	Mean follow-up time of 23.0+6.7 months (median 24.3 months)	1657	59.7 ± 10.4 (for 2138)	87% (for 2138)	NR (says Italian)	Pravastatin 20mg (increased to 40 mg in 4% of patients)
33	NA	Improvement of myocardial blood flow by lipid-lowering therapy with pravastatin is modulated by apolipoprotein E genotype.	Ilveskoski	2007	NR	Randomized, placebo-controlled, double-blind intervention study with placebo and pravastatin	Finland	Turku University Central Hospital	Mildly hypercholesterolaemic but otherwise healthy male subjects	NR	6 months	18	36 ± 4	1	NR (likely White)	Pravastatin 40 mg/day
34	NA	Tolerability of statins is not linked to CYP450 polymorphisms, but reduced CYP2D6 metabolism improves cholesteraemic response to simvastatin and fluvastatin.	Zuccaro	2007	NR	Case-control	Italy	Centro Universitario per lo Studio delle Dislipidemie	Age-sex matched patients with and without muscular side effects to statins	NR	NR	100	61 ± 9	0.45	Italians	Simvastatin (24%), Fluvastatin (6%), Pravastatin (19%), Atorvastatin (49%) and Rosuvastatin (2%)
35	Go-DARTS	Apolipoprotein E genotypes are associated with lipid-lowering responses to statin treatment in diabetes: a Go-DARTS study.	Donnelly	2008	NR	Population-based cohort	UK	Genetics of Diabetes Audit and Research in Tayside Scotland database	Patients with diabetes attending adult diabetes clinics in the Go-DARTS cohort, who were resident in Tayside during the study period (i.e. from 1 January 1990 to 31 December 2006), who had been genotyped for APOE, and who possessed a record of a statin prescription being dispensed.	Between 1990 and 2006	5.6 ± 3.1 years	1383	52 ± 15	0.51	All White	67.4% Simvastatin, 20.7% Atorvastatin, 5.4% Fluvastatin, 5.1% Pravastatin, 1.5% Cerivastatin [statin adherence 59.7 ± 20.7%]
36	NA	APOLIPOPROTEIN <i>A5</i> AND <i>E</i> GENE VARIANTS DETERMINE THE EFFICACY OF STATIN TREATMENT.	Vrablik	2009	NR	NR	Czech Republic	NR	Patients with dyslipidemia treated with statins	NR	6 months	188	61.5	0.29	NR	40.5% simvastain, 48.3% atorvastatin, 11.2% lovastatin
37	PROVE IT-TIMI 22	Identification of genetic variants associated with response to statin therapy.	Mega	2009	NR	Pravastatin or Atorvastatin Evaluation and Infection Therapy (PROVE IT) is an international, multicenter, randomized, double-blind, 2 × 2 factorial, parallel-group design trial	Eight countries (Australia, Canada, France, Germany, Italy, Spain, the United Kingdom, and the United States)	49 sites in eight countries	Patients hospitalized with an acute coronary syndrome (ACS) within the preceding 10 days and with a total cholesterol of _x0002_240 mg/dL; self-classified white subjects who were not previously on chronic lipid-lowering therapy and provided a DNA sample	Between Nov 15, 2000, and Dec 22, 2001	2 years	1291	57 ± 11	0.79	All White	Atorvastatin 80 mg/d or Pravastatin 40 mg/d (1:1 randomization)
38	NA	Long-term statin therapy and CSF cholesterol levels: Implications for alzheimer's disease.	Evans	2009	NR	Hypothesis-generating pilot study	USA	Worcester, Mayo Clinic (Scottsdale), ...	Presymptomatic subjects with and without known PS1 mutations (relatives of those with Alzheimer's disease)	NR	6-36 months	17	53 ± 10	0.35	NR	Artovastatin 10-20 mg (65%), Simvastatin 20-60mg (35%)
39	Hu_HongKong	Pharmacogenetic analysis of lipid responses to rosuvastatin in Chinese patients.	Hu	2010	NR	Pharmacogenetic study	China (Hong Kong)	NR (The Chinese University of Hong Kong)	Patients with increased risk of cardiovascular disease or clinically diagnosed with familial hypercholesterolemia	NR	At least 4 weeks treatment (more than 97% of patients had at least 6 weeks treatment)	372	56 ±11 (for 386)	45% (for 386)	All Asian	Rosuvastatin 10 mg/d
40	NA	Apolipoprotein E mRNA expression in mononuclear cells from normolipidemic and hypercholesterolemic individuals treated with atorvastatin.	Cerda	2011	NR	NR	Brazil	University Hospital of University of Sao Paulo and the Institute Dante Pazzanese of Cardiology, Sao Paulo city, Brazil.	Hypercholesterolemic individuals treated with atorvastatin	2003 to 2006	4 weeks	141	56.1 ± 10.8 (of 181)	33% (of 181)	62% European, 38% Africa (of 181)	Atorvastatin (10 mg/day/4-weeks)
41	NA	Impact of bezafibrate and atorvastatin on lipoprotein subclass in patients with type III hyperlipoproteinemia: Result from a crossover study.	Kawashiri	2011	NR	Prospective open randomized crossover study	Japan	NR	Patients with type III hyperlipoproteinemia (also known as familial dysbetalipoproteinemia) - The common molecular cause of type III HLP is homozygosity for a rare isoform of apolipoprotein (apo)E, namely apoE2	NR	4 weeks	14	62 ± 6	0.64	NR (likely all Asian)	Atorvastatin 10 mg/day
42	JUPITER	Genetic determinants of statin-induced low-density lipoprotein cholesterol reduction: the Justification for the Use of Statins in Prevention: an Intervention Trial Evaluating Rosuvastatin (JUPITER) trial.	Chasman	2012	NR	GWAS using data from an international randomized placebo-controlled trial called JUPITER (Justification for the Use of statins in Prevention: an Intervention Trial Evaluating Rosuvastatin)	USA	International	Primary prevention of cardiovascular disease conducted among apparently healthy men and women with LDL-C <130 mg/dL and high-sensitivity C-reactive protein >2 mg/L.	NR	1 year	3523	66 (60 to 71)	0.68	All Europeans	Rosuvastatin 20 mg/day
43	Hu_HongKong	Polymorphisms in apolipoprotein E and apolipoprotein A-V do not influence the lipid response to rosuvastatin but are associated with baseline lipid levels in Chinese patients with hyperlipidemia.	Hu	2012	NR	Pharmacogenetic study	China (Hong Kong)		Chinese patients with hyperlipidemia, including some with familial hypercholesterolemia	NR	4 weeks	377	56 ±11 (for 386)	45% (for 386)	All Asian	Rosuvastatin 10 mg/d
44	GERFHS	Apolipoprotein E, statins, and risk of intracerebral hemorrhage.	Woo	2013	NR	Genetic and Environmental Risk Factors for Hemorrhagic Stroke (GERFHS) study, a case–control study of hemorrhagic stroke that uses prospective, population-based case ascertainment with recruitment within a 50-mile radius from the University of Cincinnati	USA	16 hospitals in the Greater Cincinnati/Northern Kentucky region	Participants with hypercholesterolemia	Jun 1997 to Feb 2000	NA	263	NR	NR	NR	NR
	GOCHA	Apolipoprotein E, statins, and risk of intracerebral hemorrhage.	Woo	2013	NR	Cases and controls from the multicenter Genetic Risks for Medication-Related Hemorrhagic Stroke study of ICH (GOCHA) were used as a replication cohort	USA	Massachusetts General Hospital or one of our off-site collaborators	Participants with hypercholesterolemia	1999 to 2010	NA	357	NR	NR	NR	NR
45	Heart Protection Study	Impact of common genetic variation on response to simvastatin therapy among 18 705 participants in the Heart Protection Study.	Hopewell	2013	NR	Prospective cohort	UK	69 collaborating hospitals	Participants were eligible for inclusion if they had non-fasting blood total cholesterol concentrations of at least 3.5 mmol/L (135 mg/dL) and either a previous diagnosis of coronary disease, ischaemic stroke, other occlusive disease of noncoronary arteries, diabetes mellitus, or (if men 65 years or older) treated hypertension. Patients were not on statin therapy at entry into the study.	Between 1994 and 1997	4-6 weeks	14455	64 ± 8 (for 18705)	75% (for 18705)	NR	Simvastatin 40 mg
46	NA	APOE Polymorphisms Contribute to Reduced Atorvastatin Response in Chilean Amerindian Subjects	Lagos	2015	NR	Population based cohort	Chile	Federico Thieme Health Center (Región de La Araucanía, Chile)	Hypercholesterolemic patients (n = 139), diagnosed according to the NCEP criteria [31] were selected from the Federico Thieme Health Center (Región de La Araucanía, Chile) and treated with 10 mg/day of atorvastatin during 4 weeks. None of the subjects had diabetes, hepatic, kidney, endocrinological or malignant disease, nor was receiving concomitant lipid-lowering therapy. Patients using medication that could affect the lipid profile, such as beta-blockers and diuretics, were excluded.	NR	4 weeks	112	56.4 ± 10.7 (for 139)	63% (of 139)	Mixed, including Amerindian, ancestry	Atorvastatin 10 mg/day/4weeks
47	PIVUS	A genetic risk score is significantly associated with statin therapy response in the elderly population.	Ciuculete	2017	NR	Longitudinal population-based cohort: prospective Investigation of the Vasculature in Uppsala Seniors (PIVUS)	Sweden	Register of community living in Uppsala County	Participants at age 75 who were treated with statins for at least 5 years. Patients taking other lipid-lowering drugs (e.g. fibrates, ezetimibe) were excluded.	Between 2001 and 2011	5 years minimum	104	75	0.53	NR	Simvastatin (83.7%) and atorvastatin (13.5%)
48	NA	Effects of ApoE gene polymorphism on the efficacy of atorvastatin in the treatment of hyperlipidemia	Yu	2017	NR	NR	China	Outpatient clinic of Huaihe Hospital of Henan University	Patients with hypercholesteremia	1 Jan to 31 Dec 2014	4 weeks	863	55 ± 8 (of 962)	51% (of 962)	NR (likely all Asian)	Atorvastatin 10 mg/d
49	de Oliveira	Longitudinal lipid profile variations and clinical change in Alzheimer's disease dementia.	de Oliveira	2017	NR	Prospective cohort	Brazil	Behavioral Neurology Section of Hospital São Paulo, Federal Uni-versity of São Paulo (UNIFESP)	Consecutive outpatients with late-onset Alzheimer’s disease dementia	Oct 2010 to May 2014	1 year	141	78 ± 6 (for 192)	33% (for 192)	NR	Simvastatin (89%), Atorvastatin (10%), Rosuvastatin (1%)
50	NA	The effect of APOE, CETP, and PCSK9 polymorphisms on simvastatin response in Thai hypercholesterolemic patients.	Wanmasae	2017	NR	NR	Thailand	Outpatient Department at Hatyai Hospital, Songkhla	Hypercholesterolemic patients	NR	3 months	225	57± 10	0.56	All Asian	Simvastatin 20 or 40 mg per day
51	NA	Does taking statins affect the pathological burden in autopsy-confirmed Alzheimer's dementia?	Crum	2018	NR	Case-control	USA	All data were obtained from the Uniform Data Set (UDS), the Neuropathology Data Set, and the Researcher’s Data Dictionary—Genetic Data from the National Alzheimer’s Coordinating Center (NACC), a database funded by the National Institute on Aging (NIA); compilation of the data began in September 2015.	AD participants who came to autopsy were assessed based upon their use of statins (+ or –).	The start date of the UDS (September 2005) was used, and the data freeze includes data through December 2016.	NA	258	81 ± 9 (age at death)	0.6	NR	NR
52	NA	Influence of 6 genetic variants on the efficacy of statins in patients with dyslipidemia.	Cano-Corres	2018	NR	NR	Spain	Bellvitge Universitary Hospital	Patients with dyslipidemia	Between 1994 and 2012	One year or less	100	45.8 (range 43.6; 48.0)	0.67	NR	Not specified (all converted to statin equivalent doses)
53	NA	Apolipoprotein E polymorphisms contribute to statin response in Chinese ASCVD patients with dyslipidemia.	Zhang	2019	NR	NR	China	Zhongnan Hospital of Wuhan University, Central Hospital of Wuhan and Shandong Provincial Hospital	Chinese arteriosclerotic cardiovascular disease patients with dyslipidemia	Nov 2016 to Dec 2017	4 weeks	1002	65 (57–75)	0.62	All Asian	57% atorvastatin (10 mg/d), 43% rosuvastatin (5 mg/d)
54	NA	Apolipoprotein E2 Genotype Is Associated with a 2-Fold Increase in the Incidence of Type 2 Diabetes Mellitus: Results from a Long-Term Observational Study.	Santos-Ferreira	2019	NR	Single center study, prospectively including consecutively admitted and followed in a tertiary hospital specialized dyslipidemia outpatient clinic (Southern European primary prevention cohort)	Portugal	Coimbra University Hospital Center	All patients were referred to consultation by their primary care physician or by other specialists within the hospital due to markedly abnormal, difficult to control lipid profile or due to suspected familial dyslipidemia.	Between Jan 1994 and Oct 2007	Median 15 (IQR 12-17) years. all patients had more than 10 years of follow-up. Only 3 patients (0.7%) were lost to follow-up.	222	NR	NR	Caucasians	NR
55	NA	Lipid-lowering response in subjects with the p.(Leu167del) mutation in the APOE gene.	Bea	2019	NR	Retrospective case control study (22 with mutation and age-sex matched controls)	Spain	Lipid Unit at the Hospital Miguel Servet	Familial hypercholesterolemia (FH) subjects with a functional mutation in LDLR (LDLR FH) and FH with the p.(Leu167del) mutation in APOE.	NR	3 months	66	43 ± 14	0.41	NR (likely Caucasian)	Rosuvastatin 5-20 mg/day, Statin use was adjusted to equivalents of rosuvastatin
56	Rosu_Russia	Apolipoprotein E gene polymorphisms: A relationship with the risk of coronary artery disease and the effectiveness of lipid-lowering therapy with rosuvastatin.	Churilin	2020	NR	Population based cohort	Russia	Central Russia	Patients with coronary artery disease under the influence of lipid-lowering therapy with rosuvastatin	NR	1, 6 and 12 months	144/205	NR	NR	All Caucasian	Rosuvastatin 5-40 mg/day
57	NA	Association of Apolipoprotein E Gene Polymorphism with Ischemic Stroke in Coronary Heart Disease Patients Treated with Medium-intensity Statins.	Lv	2020	NR	Single center retrospective study	China	First Affiliated Hospital of Nanchang University	Patients admitted with Ischemic Stroke (IS) in Coronary Heart Disease (CHD) Patients Treated with Medium intensity Statins	Between Sep 2013 and Aug 2017	At least one month on statins	278 (CHD), 154 (CHD-IS)	63 ± 12 (CHD), 65 ± 12 (CHD-IS)	76% (CHD), 70% (CHD-IS)	Likely all Asian	Atorvastatin (20 mg), rosuvastatin (10 mg), or pitavastatin (2 mg)
58	de Oliveira	Selected LDLR and APOE Polymorphisms Affect Cognitive and Functional Response to Lipophilic Statins in Alzheimer's Disease.	de Oliveira	2020	NR	Preliminary observational translational study	Brazil	Behavioral Neurology Section of Hospital São Paulo, Federal Uni-versity of São Paulo (UNIFESP)	Consecutive outpatients with late-onset Alzheimer’s disease dementia	Oct 2010 to May 2014	1 year	133	78 ± 6 (for 179)	31% (for 179)	NR	Atorvastatin (10%, a synthetic statin) or Simvastatin (90%, a natural one) or Rosuvastatin (1%)
59	NA	The Association of 3-Hydroxy-3-Methylglutaryl-CoA Reductase, Apolipoprotein E, and Solute Carrier Organic Anion Genetic Variants with Atorvastatin Response among Jordanian Patients with Type 2 Diabetes.	Alhawari	2020	NR	Cross-sectional study	Jordan	Diabetic clinic of Jordan University Hospital	Patients with Type 2 Diabetes	Nov 2018 to Jan 2020	3 months	139	55 ± 6	0.57	Arabs	Atorvastatin 20 mg/day
60	Rosu_Russia (check if they are similar)	Pharmacogenetic loci for rosuvastatin are associated with intima-media thickness change and coronary artery disease risk.	Kononov	2021	NR	Pharmacogenetic study	Russia	Central Russia	Patients with coronary artery disease (stable angina pectoris grade II–III) and dyslipidemia	NR	1 and 6 months	119/44	60 ± 8	NR	unrelated Russians	Rosuvastatin
61	NA	The Association Between Apolipoprotein E Gene Polymorphism and In-Stent Restenosis After Extracranial and Intracranial Artery Stenting.	Kang	2021	NR	Single-center, retrospective study	China	Prospective Stroke registry database of Xijing Hospital	Patients with successful stent implantation	Jan 2015 to Dec 2018 (review period)	Mean follow-up period of 10.4 months (1 to 35 months).	169	62 ± 9	0.83	All Asian	Atorvastatin or rosuvastatin
62	NA	The Association between Apolipoprotein E Polymorphism and Response to Statins in Group of Hyperlipidemic Patients.	Jabr	2021	NR	NR (likely cross-sectional study)	Jordan	Diabetic clinic of Jordan University Hospital	Hyperlipidemic patients	Jan to Sep 2016	3 months	144	56 ± 9 (for 152)	34% (for 152)	Jordanians	NR
63	FOURIER	No association between APOE genotype and lipid lowering with cognitive function in a randomized controlled trial of evolocumab	Korthauer	2022	NCT01764633	Randomized, placebo controlled trial of evolocumab added to statin therapy	49 countries	Centers from 49 countries	Patients with stable atherosclerotic cardiovascular disease	Feb 2013 to Jun 2015	2.2 years as median followu-up	2003	Median 62 (for 13451)	76% (for 13451)	91% Caucasian (for 13451)	Not specified
64	NA	APOE Molecular Spectrum in a French Cohort with Primary Dyslipidemia.	Abou Khalil	2022	NR	Population based cohort	France	French National Research Network on Hypercholesterolemia which includes 38 clinicians from all over France	Participants with primary hypercholesterolemia: characterized by elevated LDL-cholesterol (LDL-C) levels isolated in autosomal dominant hypercholesterolemia (ADH) or associated with elevated triglyceride levels in familial combined hyperlipidemia (FCHL).	Between 2012 and 2020	Median 1 year (range 0 to 18 years); Got from age	11	50 ± 14	0.73	NR	Atorvastatin 10/20/80 mg (73%), Simvastatin 20mg (18%), Rosuvastatin 5mg (9%)
65	de Oliveira	Pharmacogenetic Analyses of Therapeutic Effects of Lipophilic Statins on Cognitive and Functional Changes in Alzheimer's Disease.	de Oliveira	2022	NR	Prospective preliminary observational translational study	Brazil	Behavioral Neurology Section of Hospital S˜ao Paulo, Federal University of S˜ao Paulo (UNIFESP)	Consecutive outpatients with late-onset Alzheimer’s disease	Oct 2010 to May 2014	1 year	139	78 ± 6 (for 192)	33% (for 192)	NR	Lipophilic statins (Atorvastatin 10%, Rosuvastatin 1%, and Simvastatin 89%)
66	NA	Polymorphisms of the apolipoprotein E gene affect response to atorvastatin therapy in acute ischemic stroke.	Bi	2022	NR	Prospective cohort	China	Department of Neurology, Shanghai Tenth People’s Hospital	Patients with acute ischemic stroke	Dec 2018 to Dec 2019	3 months	251	Median 65 (IQR 60 to 72)	0.74	All Asian	Atorvastatin 20 mg/day
67	NA	Relationship between Apolipoprotein E Genotype and Lipoprotein Profile in Patients with Coronary Heart Disease	Lin	2022	NR	Cross-sectional analysis	China	Fuwai Hospital	Patients with Coronary Heart Disease that were actively being treated with statins	Between Nov 2018 and Mar 2019	NR	360	61 ± 9	0.56	Likely all Asian	NR
68	NA	Association between genetic polymorphisms and other attributing factors with lipid profiles among statin users: a cross-sectional retrospective study.	Shamsudin	2024	NR	Cross-sectional retrospective design	Malaysia	An outpatient clinic at Hospital USM (HUSM), a university-affiliated teaching hospital on Malaysia’s east coast.	Hyperlipidemic patients who received low and moderate intensity statin doses (10–40 mg/day) for at least 6 weeks from an outpatient clinic at Hospital USM (HUSM), a university-affiliated teaching hospital on Malaysia’s east coast.	Feb 2018 to Sep 2020	6 and 12 months	229	53 ± 7	0.47	96.1% Malay, 3.1% Chinese, 0.4% Indian, 0.4% Other	Atorvastatin 10-40 mg/day (64.2%), Simvastatin 10-40 mg/day (26.2%), Pravastatin 20 mg/day (7%), and Lovastatin 20 mg/day (2.6%)

### Sheet: Table S5
Table S5. Extracted results for the ratio outcomes
#	Cluster	First Author	Year	Outcome	Risk	Subgroup	Genotype	N	Estimate	Lower 95% CI	Upper 95% CI	Adjusted for
1	Rotterdam Study	Maitland-van der Zee	2003	Statin discontinuation	Risk ratio	All	e2e3	71	Reference
1	Rotterdam Study	Maitland-van der Zee	2003	Statin discontinuation	Risk ratio	All	e2e4	13	1.81	0.67	4.91
1	Rotterdam Study	Maitland-van der Zee	2003	Statin discontinuation	Risk ratio	All	e3e3	467	1.18	0.71	1.95
1	Rotterdam Study	Maitland-van der Zee	2003	Statin discontinuation	Risk ratio	All	e3e4	224	1.15	0.67	1.97
1	Rotterdam Study	Maitland-van der Zee	2003	Statin discontinuation	Risk ratio	All	e4e4	19	2.28	1.02	5.12
1	Rotterdam Study	Maitland-van der Zee	2003	Statin discontinuation	Risk ratio	Men	e2e3	31	Reference
1	Rotterdam Study	Maitland-van der Zee	2003	Statin discontinuation	Risk ratio	Men	e2e4	5	2.69	0.56	12.98
1	Rotterdam Study	Maitland-van der Zee	2003	Statin discontinuation	Risk ratio	Men	e3e3	192	1.28	0.58	2.82
1	Rotterdam Study	Maitland-van der Zee	2003	Statin discontinuation	Risk ratio	Men	e3e4	96	1.17	0.5	2.7
1	Rotterdam Study	Maitland-van der Zee	2003	Statin discontinuation	Risk ratio	Men	e4e4	9	3.18	1.01	10.03
1	Rotterdam Study	Maitland-van der Zee	2003	Statin discontinuation	Risk ratio	Women	e2e3	40	Reference
1	Rotterdam Study	Maitland-van der Zee	2003	Statin discontinuation	Risk ratio	Women	e2e4	8	1.48	0.41	5.37
1	Rotterdam Study	Maitland-van der Zee	2003	Statin discontinuation	Risk ratio	Women	e3e3	275	1.1	0.57	2.12
1	Rotterdam Study	Maitland-van der Zee	2003	Statin discontinuation	Risk ratio	Women	e3e4	128	1.14	0.57	2.3
1	Rotterdam Study	Maitland-van der Zee	2003	Statin discontinuation	Risk ratio	Women	e4e4	10	1.7	0.53	5.42
2	GERFHS	Woo	2013	Risk of lobar intracranial haemorrhage	OR	All	E3E3	Total N = 261	Reference
2	GERFHS	Woo	2013	Risk of lobar intracranial haemorrhage	OR	All	E2E4	Total N = 262	11.3	2	64
2	GERFHS	Woo	2013	Risk of lobar intracranial haemorrhage	OR	All	E4E4	Total N = 263	4.5	1.3	16
3	GOCHA	Woo	2013	Risk of lobar intracranial haemorrhage	OR	All	E3E3	Total N = 357	Reference
3	GOCHA	Woo	2013	Risk of lobar intracranial haemorrhage	OR	All	E2E4	Total N = 357	7.4	1.5	3.7
3	GOCHA	Woo	2013	Risk of lobar intracranial haemorrhage	OR	All	E4E4	Total N = 357	12	2.5	54
4	NA	Santos-Ferreira	2019	Incidence of type II diabetes mellitus	OR	All	E3E3	154	Reference			Age, sex, and triglycerides
4	NA	Santos-Ferreira	2019	Incidence of type II diabetes mellitus	OR	All	E2E2/E2E3	18	2.1	1.1	4
4	NA	Santos-Ferreira	2019	Incidence of type II diabetes mellitus	OR	All	E4E3/E4E4	40	1.3	0.7	2.4
5	NA	Shamsudin	2024	Attaining the LDL-target of 2.6 mmol/L	OR	All	E3E3	101	Reference			ABCG2 rs2231142, ABCC2 rs717620, GATM rs9806699, COQ2 rs4593075, APOA5 rs662799, Age, Gender, Statin type, and baseline lipid levels (TC, HDL-C, LDL-C, TG).
5	NA	Shamsudin	2024	Attaining the LDL-target of 2.6 mmol/L	OR	All	E3E4/E4E4	128	0.977	0.428	2.229
6	PROVE IT-TIMI 22	Mega	2009	Rate of cardiovascular death, MI, or stroke	HR	All	e2 carriers	155	0.78	0.4	1.51
6	PROVE IT-TIMI 22	Mega	2009	Rate of cardiovascular death, MI, or stroke	HR	All	e3e3	809	Reference
6	PROVE IT-TIMI 22	Mega	2009	Rate of cardiovascular death, MI, or stroke	HR	All	e4 carriers	327	0.96	0.6	1.54
7	NA	Cano-Corres	2018	Achieving serum TC concentrations ≤5.2 mmol/L in the last visit	OR	All	APOE2 c.526C > T non-carrier (CC)	95	Reference
7	NA	Cano-Corres	2018	Achieving serum TC concentrations ≤5.2 mmol/L in the last visit	OR	All	APOE2 c.526C > T carrier	5	5.171	0.557	48.034
7	NA	Cano-Corres	2018	Achieving serum TC concentrations ≤5.2 mmol/L in the last visit	OR	All	APOE4 c.388T > C non-carrier (TT)	77	Reference
7	NA	Cano-Corres	2018	Achieving serum TC concentrations ≤5.2 mmol/L in the last visit	OR	All	APOE4 c.388T > C carrier	23	1.421	0.558	3.623
7	NA	Cano-Corres	2018	Achieving serum TC concentrations ≤5.2 mmol/L in the last visit	OR	All	APOE2 c.526C > T non-carrier (CC)	95	Reference
7	NA	Cano-Corres	2018	Achieving serum TC concentrations ≤5.2 mmol/L in the last visit	OR	All	APOE2 c.526C > T carrier	5	3.265	0.351	30.39
7	NA	Cano-Corres	2018	Achieving serum TC concentrations ≤5.2 mmol/L in the last visit	OR	All	APOE4 c.388T > C non-carrier (TT)	77	Reference
7	NA	Cano-Corres	2018	Achieving serum TC concentrations ≤5.2 mmol/L in the last visit	OR	All	APOE4 c.388T > C carrier	23	1.041	0.391	2.773
8	FOURIER	Korthauer	2022	Memory (ECog Domain) >1	OR	Placebo arm	non-e4	1399	Reference			None
8	FOURIER	Korthauer	2022	Memory (ECog Domain) >1	OR	Placebo arm	1 e4 allele	552	1.16	1.03	1.31	None
8	FOURIER	Korthauer	2022	Memory (ECog Domain) >1	OR	Placebo arm	e4e4	52	1.38	0.98	1.95	None
8	FOURIER	Korthauer	2022	Memory (ECog Domain) >1	OR	Evolocumab arm	non-e4	1460	Reference			None
8	FOURIER	Korthauer	2022	Memory (ECog Domain) >1	OR	Evolocumab arm	1 e4 allele	512	1.01	0.9	1.15	None
8	FOURIER	Korthauer	2022	Memory (ECog Domain) >1	OR	Evolocumab arm	e4e4	51	1.14	0.81	1.6	None
8	FOURIER	Korthauer	2022	Executive Functioning (ECog Domain) >1	OR	Placebo arm	non-e4	1206	Reference			None
8	FOURIER	Korthauer	2022	Executive Functioning (ECog Domain) >1	OR	Placebo arm	1 e4 allele	423	1	0.87	1.13	None
8	FOURIER	Korthauer	2022	Executive Functioning (ECog Domain) >1	OR	Placebo arm	e4e4	37	1.04	0.71	1.52	None
8	FOURIER	Korthauer	2022	Executive Functioning (ECog Domain) >1	OR	Evolocumab arm	non-e4	1285	Reference			None
8	FOURIER	Korthauer	2022	Executive Functioning (ECog Domain) >1	OR	Evolocumab arm	1 e4 allele	434	0.96	0.85	1.1	None
8	FOURIER	Korthauer	2022	Executive Functioning (ECog Domain) >1	OR	Evolocumab arm	e4e4	47	1.18	0.83	1.68	None
8	FOURIER	Korthauer	2022	Total Score (ECog Domain) >1	OR	Placebo arm	non-e4	1602	Reference			None
8	FOURIER	Korthauer	2022	Total Score (ECog Domain) >1	OR	Placebo arm	1 e4 allele	622	1.14	1.02	1.29	None
8	FOURIER	Korthauer	2022	Total Score (ECog Domain) >1	OR	Placebo arm	e4e4	55	1.24	0.88	1.74	None
8	FOURIER	Korthauer	2022	Total Score (ECog Domain) >1	OR	Evolocumab arm	non-e4	1722	Reference			None
8	FOURIER	Korthauer	2022	Total Score (ECog Domain) >1	OR	Evolocumab arm	1 e4 allele	607	1.02	0.91	1.15	None
8	FOURIER	Korthauer	2022	Total Score (ECog Domain) >1	OR	Evolocumab arm	e4e4	61	1.17	0.84	1.62	None
8	FOURIER	Korthauer	2022	Adjusted Memory (ECog Domain) >1	OR	Placebo arm	non-e4	1399	Reference			Randomized stratification factors (randomized allocation of study treatment was based on final screening LDL-C [<85 mg/dL vs > = 85 mg/dL] and geographic location), age, sex, race, prior stroke, high/moderate intensity statin, CHA2DS2-VASc Score> = 4, current smoker, prior atrial fibrillation, cerebrovascular disease, hypertension, diabetes and non-stroke neurologic disease.
8	FOURIER	Korthauer	2022	Adjusted Memory (ECog Domain) >1	OR	Placebo arm	1 e4 allele	552	1.16	1.03	1.31	Randomized stratification factors (randomized allocation of study treatment was based on final screening LDL-C [<85 mg/dL vs > = 85 mg/dL] and geographic location), age, sex, race, prior stroke, high/moderate intensity statin, CHA2DS2-VASc Score> = 4, current smoker, prior atrial fibrillation, cerebrovascular disease, hypertension, diabetes and non-stroke neurologic disease.
8	FOURIER	Korthauer	2022	Adjusted Memory (ECog Domain) >1	OR	Placebo arm	e4e4	52	1.46	1.03	2.08	Randomized stratification factors (randomized allocation of study treatment was based on final screening LDL-C [<85 mg/dL vs > = 85 mg/dL] and geographic location), age, sex, race, prior stroke, high/moderate intensity statin, CHA2DS2-VASc Score> = 4, current smoker, prior atrial fibrillation, cerebrovascular disease, hypertension, diabetes and non-stroke neurologic disease.
8	FOURIER	Korthauer	2022	Adjusted Memory (ECog Domain) >1	OR	Evolocumab arm	non-e4	1460	Reference			Randomized stratification factors (randomized allocation of study treatment was based on final screening LDL-C [<85 mg/dL vs > = 85 mg/dL] and geographic location), age, sex, race, prior stroke, high/moderate intensity statin, CHA2DS2-VASc Score> = 4, current smoker, prior atrial fibrillation, cerebrovascular disease, hypertension, diabetes and non-stroke neurologic disease.
8	FOURIER	Korthauer	2022	Adjusted Memory (ECog Domain) >1	OR	Evolocumab arm	1 e4 allele	512	1.01	0.9	1.15	Randomized stratification factors (randomized allocation of study treatment was based on final screening LDL-C [<85 mg/dL vs > = 85 mg/dL] and geographic location), age, sex, race, prior stroke, high/moderate intensity statin, CHA2DS2-VASc Score> = 4, current smoker, prior atrial fibrillation, cerebrovascular disease, hypertension, diabetes and non-stroke neurologic disease.
8	FOURIER	Korthauer	2022	Adjusted Memory (ECog Domain) >1	OR	Evolocumab arm	e4e4	51	1.18	0.83	1.66	Randomized stratification factors (randomized allocation of study treatment was based on final screening LDL-C [<85 mg/dL vs > = 85 mg/dL] and geographic location), age, sex, race, prior stroke, high/moderate intensity statin, CHA2DS2-VASc Score> = 4, current smoker, prior atrial fibrillation, cerebrovascular disease, hypertension, diabetes and non-stroke neurologic disease.
8	FOURIER	Korthauer	2022	Adjusted Executive Functioning (ECog Domain) >1	OR	Placebo arm	non-e4	1206	Reference			Randomized stratification factors (randomized allocation of study treatment was based on final screening LDL-C [<85 mg/dL vs > = 85 mg/dL] and geographic location), age, sex, race, prior stroke, high/moderate intensity statin, CHA2DS2-VASc Score> = 4, current smoker, prior atrial fibrillation, cerebrovascular disease, hypertension, diabetes and non-stroke neurologic disease.
8	FOURIER	Korthauer	2022	Adjusted Executive Functioning (ECog Domain) >1	OR	Placebo arm	1 e4 allele	423	1	0.87	1.13	Randomized stratification factors (randomized allocation of study treatment was based on final screening LDL-C [<85 mg/dL vs > = 85 mg/dL] and geographic location), age, sex, race, prior stroke, high/moderate intensity statin, CHA2DS2-VASc Score> = 4, current smoker, prior atrial fibrillation, cerebrovascular disease, hypertension, diabetes and non-stroke neurologic disease.
8	FOURIER	Korthauer	2022	Adjusted Executive Functioning (ECog Domain) >1	OR	Placebo arm	e4e4	37	1.15	0.78	1.69	Randomized stratification factors (randomized allocation of study treatment was based on final screening LDL-C [<85 mg/dL vs > = 85 mg/dL] and geographic location), age, sex, race, prior stroke, high/moderate intensity statin, CHA2DS2-VASc Score> = 4, current smoker, prior atrial fibrillation, cerebrovascular disease, hypertension, diabetes and non-stroke neurologic disease.
8	FOURIER	Korthauer	2022	Adjusted Executive Functioning (ECog Domain) >1	OR	Evolocumab arm	non-e4	1285	Reference			Randomized stratification factors (randomized allocation of study treatment was based on final screening LDL-C [<85 mg/dL vs > = 85 mg/dL] and geographic location), age, sex, race, prior stroke, high/moderate intensity statin, CHA2DS2-VASc Score> = 4, current smoker, prior atrial fibrillation, cerebrovascular disease, hypertension, diabetes and non-stroke neurologic disease.
8	FOURIER	Korthauer	2022	Adjusted Executive Functioning (ECog Domain) >1	OR	Evolocumab arm	1 e4 allele	434	0.96	0.85	1.1	Randomized stratification factors (randomized allocation of study treatment was based on final screening LDL-C [<85 mg/dL vs > = 85 mg/dL] and geographic location), age, sex, race, prior stroke, high/moderate intensity statin, CHA2DS2-VASc Score> = 4, current smoker, prior atrial fibrillation, cerebrovascular disease, hypertension, diabetes and non-stroke neurologic disease.
8	FOURIER	Korthauer	2022	Adjusted Executive Functioning (ECog Domain) >1	OR	Evolocumab arm	e4e4	47	1.2	0.84	1.71	Randomized stratification factors (randomized allocation of study treatment was based on final screening LDL-C [<85 mg/dL vs > = 85 mg/dL] and geographic location), age, sex, race, prior stroke, high/moderate intensity statin, CHA2DS2-VASc Score> = 4, current smoker, prior atrial fibrillation, cerebrovascular disease, hypertension, diabetes and non-stroke neurologic disease.
8	FOURIER	Korthauer	2022	Adjusted Total Score (ECog Domain) >1	OR	Placebo arm	non-e4	1602	Reference			Randomized stratification factors (randomized allocation of study treatment was based on final screening LDL-C [<85 mg/dL vs > = 85 mg/dL] and geographic location), age, sex, race, prior stroke, high/moderate intensity statin, CHA2DS2-VASc Score> = 4, current smoker, prior atrial fibrillation, cerebrovascular disease, hypertension, diabetes and non-stroke neurologic disease.
8	FOURIER	Korthauer	2022	Adjusted Total Score (ECog Domain) >1	OR	Placebo arm	1 e4 allele	622	1.14	1.02	1.29	Randomized stratification factors (randomized allocation of study treatment was based on final screening LDL-C [<85 mg/dL vs > = 85 mg/dL] and geographic location), age, sex, race, prior stroke, high/moderate intensity statin, CHA2DS2-VASc Score> = 4, current smoker, prior atrial fibrillation, cerebrovascular disease, hypertension, diabetes and non-stroke neurologic disease.
8	FOURIER	Korthauer	2022	Adjusted Total Score (ECog Domain) >1	OR	Placebo arm	e4e4	55	1.33	0.94	1.89	Randomized stratification factors (randomized allocation of study treatment was based on final screening LDL-C [<85 mg/dL vs > = 85 mg/dL] and geographic location), age, sex, race, prior stroke, high/moderate intensity statin, CHA2DS2-VASc Score> = 4, current smoker, prior atrial fibrillation, cerebrovascular disease, hypertension, diabetes and non-stroke neurologic disease.
8	FOURIER	Korthauer	2022	Adjusted Total Score (ECog Domain) >1	OR	Evolocumab arm	non-e4	1722	Reference			Randomized stratification factors (randomized allocation of study treatment was based on final screening LDL-C [<85 mg/dL vs > = 85 mg/dL] and geographic location), age, sex, race, prior stroke, high/moderate intensity statin, CHA2DS2-VASc Score> = 4, current smoker, prior atrial fibrillation, cerebrovascular disease, hypertension, diabetes and non-stroke neurologic disease.
8	FOURIER	Korthauer	2022	Adjusted Total Score (ECog Domain) >1	OR	Evolocumab arm	1 e4 allele	607	1.02	0.91	1.15	Randomized stratification factors (randomized allocation of study treatment was based on final screening LDL-C [<85 mg/dL vs > = 85 mg/dL] and geographic location), age, sex, race, prior stroke, high/moderate intensity statin, CHA2DS2-VASc Score> = 4, current smoker, prior atrial fibrillation, cerebrovascular disease, hypertension, diabetes and non-stroke neurologic disease.
8	FOURIER	Korthauer	2022	Adjusted Total Score (ECog Domain) >1	OR	Evolocumab arm	e4e4	61	1.2	0.86	1.67	Randomized stratification factors (randomized allocation of study treatment was based on final screening LDL-C [<85 mg/dL vs > = 85 mg/dL] and geographic location), age, sex, race, prior stroke, high/moderate intensity statin, CHA2DS2-VASc Score> = 4, current smoker, prior atrial fibrillation, cerebrovascular disease, hypertension, diabetes and non-stroke neurologic disease.

### Sheet: Table S6
Table S6. Extracted results for the binary outcomes
#	Cluster	First Author	Year	Outcome	Genotype	N	E	Subgroup
1	NA	Nestel	1997	TC >=25_percent	E2:2	2	2
1	NA	Nestel	1997	TC >=25_percent	E2:3	13	8
1	NA	Nestel	1997	TC >=25_percent	E2:4	7	5
1	NA	Nestel	1997	TC >=25_percent	E3:3	21	10
1	NA	Nestel	1997	TC >=25_percent	E3:4	18	6
1	NA	Nestel	1997	TC >=25_percent	E2:2	2	0
1	NA	Nestel	1997	TC >=25_percent	E2:3	13	4
1	NA	Nestel	1997	TC >=25_percent	E2:4	7	1
1	NA	Nestel	1997	TC >=25_percent	E3:3	21	1
1	NA	Nestel	1997	TC >=25_percent	E3:4	18	1
2	LCAS	Ballantyne	2000	One or more new CAD lesions	e2e3	9	3
2	LCAS	Ballantyne	2000	One or more new CAD lesions	e3e3	90	24
2	LCAS	Ballantyne	2000	One or more new CAD lesions	e3e4/e4e4	46	11
2	LCAS	Ballantyne	2000	One or more new total occlusions	e2e3	9	0
2	LCAS	Ballantyne	2000	One or more new total occlusions	e3e3	90	4
2	LCAS	Ballantyne	2000	One or more new total occlusions	e3e4/e4e4	46	2
2	LCAS	Ballantyne	2000	Categorical angiographic change (progression)	e2e3	9	3
2	LCAS	Ballantyne	2000	Categorical angiographic change (progression)	e3e3	90	26
2	LCAS	Ballantyne	2000	Categorical angiographic change (progression)	e3e4/e4e4	46	13
2	LCAS	Ballantyne	2000	Categorical angiographic change (regression)	e2e3	9	2
2	LCAS	Ballantyne	2000	Categorical angiographic change (regression)	e3e3	90	14
2	LCAS	Ballantyne	2000	Categorical angiographic change (regression)	e3e4/e4e4	46	5
2	LCAS	Ballantyne	2000	Categorical angiographic change (mixed change)	e2e3	9	4
2	LCAS	Ballantyne	2000	Categorical angiographic change (mixed change)	e3e3	90	50
2	LCAS	Ballantyne	2000	Categorical angiographic change (mixed change)	e3e4/e4e4	46	28
2	LCAS	Ballantyne	2000	Clinical events	e2e3	9	1
2	LCAS	Ballantyne	2000	Clinical events	e3e3	90	10
2	LCAS	Ballantyne	2000	Clinical events	e3e4/e4e4	46	6
3	Go-DARTS	Donnelly	2008	LDLc <=2 mmol/l	E2E2	7	0
3	Go-DARTS	Donnelly	2008	LDLc <=2 mmol/l	E2E3	153	15
3	Go-DARTS	Donnelly	2008	LDLc <=2 mmol/l	E2E4/E3E3	863	181
3	Go-DARTS	Donnelly	2008	LDLc <=2 mmol/l	E3E4	329	82
3	Go-DARTS	Donnelly	2008	LDLc <=2 mmol/l	E4E4	31	10
3	Go-DARTS	Donnelly	2008	High dose statin	E2E2	7	3
3	Go-DARTS	Donnelly	2008	High dose statin	E2E3	153	17
3	Go-DARTS	Donnelly	2008	High dose statin	E2E4/E3E3	863	148
3	Go-DARTS	Donnelly	2008	High dose statin	E3E4	329	67
3	Go-DARTS	Donnelly	2008	High dose statin	E4E4	31	11
3	Go-DARTS	Donnelly	2008	LDLc <=2 mmol/l	E2E2	5	5
3	Go-DARTS	Donnelly	2008	LDLc <=2 mmol/l	E2E3	132	118
3	Go-DARTS	Donnelly	2008	LDLc <=2 mmol/l	E2E4	30	25
3	Go-DARTS	Donnelly	2008	LDLc <=2 mmol/l	E3E3	772	598
3	Go-DARTS	Donnelly	2008	LDLc <=2 mmol/l	E3E4	304	224
3	Go-DARTS	Donnelly	2008	LDLc <=2 mmol/l	E4E4	28	18
4	GISSI-P	Chiodini	2007	Mortality	non-E4	1387	39
4	GISSI-P	Chiodini	2007	Mortality	E4 (e2e4, e3e4, or e4e4)	270	5
5	NA	O'Neill	2001	Good treatment response	E23 (e2e2, e2e3, e2e4, e3e3)	10	8
5	NA	O'Neill	2001	Good treatment response	E4 (e3e4/e4e4)	9	3
6	NA	Marques-Vidal	2003	LDL cholesterol <4.15 mmol/L	E2 (e2e2/e2e3)	13	13
6	NA	Marques-Vidal	2003	LDL cholesterol <4.15 mmol/L	E3 (e3e3)	97	66
6	NA	Marques-Vidal	2003	LDL cholesterol <4.15 mmol/L	E4 (e3e4/e4e4)	44	27
7	PROVE IT-TIMI 22	Mega	2009	Death, MI, or stroke	e2 carriers	155	8
7	PROVE IT-TIMI 22	Mega	2009	Death, MI, or stroke	e3e3	809	60
7	PROVE IT-TIMI 22	Mega	2009	Death, MI, or stroke	e4 carriers	327	23
8	FOURIER	Korthauer	2022	Memory (ECog Domain) >1	non-e4	1399	410	Placebo arm
8	FOURIER	Korthauer	2022	Memory (ECog Domain) >1	1 e4 allele	552	175	Placebo arm
8	FOURIER	Korthauer	2022	Memory (ECog Domain) >1	e4e4	52	19	Placebo arm
8	FOURIER	Korthauer	2022	Memory (ECog Domain) >1	non-e4	1460	435	Evolocumab arm
8	FOURIER	Korthauer	2022	Memory (ECog Domain) >1	1 e4 allele	512	152	Evolocumab arm
8	FOURIER	Korthauer	2022	Memory (ECog Domain) >1	e4e4	51	16	Evolocumab arm
8	FOURIER	Korthauer	2022	Memory (ECog Domain) >1	non-e4	2859	845	All
8	FOURIER	Korthauer	2022	Memory (ECog Domain) >1	1 e4 allele	1064	652	All
8	FOURIER	Korthauer	2022	Memory (ECog Domain) >1	e4e4	103	35	All
8	FOURIER	Korthauer	2022	Executive Functioning (ECog Domain) >1	non-e4	1206	304	Placebo arm
8	FOURIER	Korthauer	2022	Executive Functioning (ECog Domain) >1	1 e4 allele	423	103	Placebo arm
8	FOURIER	Korthauer	2022	Executive Functioning (ECog Domain) >1	e4e4	37	9	Placebo arm
8	FOURIER	Korthauer	2022	Executive Functioning (ECog Domain) >1	non-e4	1285	338	Evolocumab arm
8	FOURIER	Korthauer	2022	Executive Functioning (ECog Domain) >1	1 e4 allele	434	109	Evolocumab arm
8	FOURIER	Korthauer	2022	Executive Functioning (ECog Domain) >1	e4e4	47	14	Evolocumab arm
8	FOURIER	Korthauer	2022	Executive Functioning (ECog Domain) >1	non-e4	2491	642	All
8	FOURIER	Korthauer	2022	Executive Functioning (ECog Domain) >1	1 e4 allele	857	423	All
8	FOURIER	Korthauer	2022	Executive Functioning (ECog Domain) >1	e4e4	84	23	All
8	FOURIER	Korthauer	2022	Total Score (ECog Domain) >1	non-e4	1602	537	Placebo arm
8	FOURIER	Korthauer	2022	Total Score (ECog Domain) >1	1 e4 allele	622	223	Placebo arm
8	FOURIER	Korthauer	2022	Total Score (ECog Domain) >1	e4e4	55	21	Placebo arm
8	FOURIER	Korthauer	2022	Total Score (ECog Domain) >1	non-e4	1722	606	Evolocumab arm
8	FOURIER	Korthauer	2022	Total Score (ECog Domain) >1	1 e4 allele	607	213	Evolocumab arm
8	FOURIER	Korthauer	2022	Total Score (ECog Domain) >1	e4e4	61	24	Evolocumab arm
8	FOURIER	Korthauer	2022	Total Score (ECog Domain) >1	non-e4	3324	1143	All
8	FOURIER	Korthauer	2022	Total Score (ECog Domain) >1	1 e4 allele	1229	871	All
8	FOURIER	Korthauer	2022	Total Score (ECog Domain) >1	e4e4	116	45	All
9	NA	Lin	2022	LDL size > 20.5 nm	E2 (e2e2/e2e3)	47	15	All
9	NA	Lin	2022	LDL size > 20.5 nm	E3 (e3e3/e2e4)	252	35	All
9	NA	Lin	2022	LDL size > 20.5 nm	E4 (e3e4/e4e4)	61	7	All
10	Scandinavian Simvastatin Survival Study	Gerdes	2000	Mortality	e2e4	10	0	All
10	Scandinavian Simvastatin Survival Study	Gerdes	2000	Mortality	e3e4	154	2	All
10	Scandinavian Simvastatin Survival Study	Gerdes	2000	Mortality	e4e4	23	2	All
10	Scandinavian Simvastatin Survival Study	Gerdes	2000	Mortality	e2e2	1	0	All
10	Scandinavian Simvastatin Survival Study	Gerdes	2000	Mortality	e2e3	29	1	All
10	Scandinavian Simvastatin Survival Study	Gerdes	2000	Mortality	e3e3	271	5	All
10	Scandinavian Simvastatin Survival Study	Gerdes	2000	Mortality	e4 (e2e4, e3e4, or e4e4)	187	4	All
10	Scandinavian Simvastatin Survival Study	Gerdes	2000	Mortality	non-e4 (e2e2, e2e3, e3e3)	301	6	All
10	Scandinavian Simvastatin Survival Study	Gerdes	2000	Mortality (noncoronary)	e2e4	10	0	All
10	Scandinavian Simvastatin Survival Study	Gerdes	2000	Mortality (noncoronary)	e3e4	154	2	All
10	Scandinavian Simvastatin Survival Study	Gerdes	2000	Mortality (noncoronary)	e4e4	23	2	All
10	Scandinavian Simvastatin Survival Study	Gerdes	2000	Mortality (noncoronary)	e2e2	1	0	All
10	Scandinavian Simvastatin Survival Study	Gerdes	2000	Mortality (noncoronary)	e2e3	29	1	All
10	Scandinavian Simvastatin Survival Study	Gerdes	2000	Mortality (noncoronary)	e3e3	271	5	All
10	Scandinavian Simvastatin Survival Study	Gerdes	2000	Mortality (noncoronary)	e4 (e2e4, e3e4, or e4e4)	187	4	All
10	Scandinavian Simvastatin Survival Study	Gerdes	2000	Mortality (noncoronary)	non-e4 (e2e2, e2e3, e3e3)	301	6	All
10	Scandinavian Simvastatin Survival Study	Gerdes	2000	Mortality (coronary)	e2e4	10	0	All
10	Scandinavian Simvastatin Survival Study	Gerdes	2000	Mortality (coronary)	e3e4	154	6	All
10	Scandinavian Simvastatin Survival Study	Gerdes	2000	Mortality (coronary)	e4e4	23	0	All
10	Scandinavian Simvastatin Survival Study	Gerdes	2000	Mortality (coronary)	e2e2	1	0	All
10	Scandinavian Simvastatin Survival Study	Gerdes	2000	Mortality (coronary)	e2e3	29	1	All
10	Scandinavian Simvastatin Survival Study	Gerdes	2000	Mortality (coronary)	e3e3	271	9	All
10	Scandinavian Simvastatin Survival Study	Gerdes	2000	Mortality (coronary)	e4 (e2e4, e3e4, or e4e4)	187	6	All
10	Scandinavian Simvastatin Survival Study	Gerdes	2000	Mortality (coronary)	non-e4 (e2e2, e2e3, e3e3)	301	10	All
10	Scandinavian Simvastatin Survival Study	Gerdes	2000	Major coronary event	e2e4	10	1	All
10	Scandinavian Simvastatin Survival Study	Gerdes	2000	Major coronary event	e3e4	154	32	All
10	Scandinavian Simvastatin Survival Study	Gerdes	2000	Major coronary event	e4e4	23	4	All
10	Scandinavian Simvastatin Survival Study	Gerdes	2000	Major coronary event	e2e2	1	0	All
10	Scandinavian Simvastatin Survival Study	Gerdes	2000	Major coronary event	e2e3	29	6	All
10	Scandinavian Simvastatin Survival Study	Gerdes	2000	Major coronary event	e3e3	271	43	All
10	Scandinavian Simvastatin Survival Study	Gerdes	2000	Major coronary event	e4 (e2e4, e3e4, or e4e4)	187	37	All
10	Scandinavian Simvastatin Survival Study	Gerdes	2000	Major coronary event	non-e4 (e2e2, e2e3, e3e3)	301	49	All
11	NA	Kang	2021	In-stent restenosis	E3E3	99	24	All
11	NA	Kang	2021	In-stent restenosis	E2E3	23	2	All
11	NA	Kang	2021	In-stent restenosis	E3E4	30	8	All
11	NA	Kang	2021	In-stent restenosis	E2E2	5	0	All
11	NA	Kang	2021	In-stent restenosis	E2E4	6	4	All
11	NA	Kang	2021	In-stent restenosis	E4E4	6	5	All

### Sheet: Table S7
Table S7. Extracted results for the continuous outcomes
#	Cluster	First Author	Year	Outcome	Units	Time	Subgroup	Genotype	N	M	SD_95% CI	Comment
1	NA	Ciuculete	2017	LDLC	mmol_l	Treatment	All	rs7412 CC	89	2.86	0.75
1	NA	Ciuculete	2017	LDLC	mmol_l	Treatment	All	rs7412 CT/TT	15	2.35	0.64
2	1	Kajinami	2005	LDLC	%	Change	Male	E2 (e2e3 = 10, e2e2 = 0)	10	-42.1	36.0, 48	Exclude - subset of Pedro-Botet
2	1	Kajinami	2005	LDLC	%	Change	Male	E3 (e3e3 = 109)	109	-37.3	35.4, 39.1	Exclude - subset of Pedro-Botet
2	1	Kajinami	2005	LDLC	%	Change	Male	E4 (e3e4 = 71, e4e4 = 2)	73	-34.4	32.2, 36.6	Exclude - subset of Pedro-Botet
2	1	Kajinami	2005	LDLC	%	Change	Female	E2 (e2e3 = 9, e2e2 = 1)	10	-34	28.4, 39.6	Exclude - subset of Pedro-Botet
2	1	Kajinami	2005	LDLC	%	Change	Female	E3 (e3e3 = 73)	73	-39.8	37.8, 41.8	Exclude - subset of Pedro-Botet
2	1	Kajinami	2005	LDLC	%	Change	Female	E4 (e3e4 = 39, e4e4 = 5)	44	-36.6	34.0, 39.2	Exclude - subset of Pedro-Botet
2	1	Pedro-Botet	2001	Total_C	mmol_l	Change	Male	E2	10	-2.51	0.57
2	1	Pedro-Botet	2001	Total_C	mmol_l	Change	Male	E3	111	-1.86	0.67
2	1	Pedro-Botet	2001	Total_C	mmol_l	Change	Male	E4	74	-1.78	0.67
2	1	Pedro-Botet	2001	Total_C	%	Change	Male	E2	10	-34	6
2	1	Pedro-Botet	2001	Total_C	%	Change	Male	E3	111	-27	9
2	1	Pedro-Botet	2001	Total_C	%	Change	Male	E4	74	-26	9
2	1	Pedro-Botet	2001	LDLC	mmol_l	Change	Male	E2	10	-2.22	0.52
2	1	Pedro-Botet	2001	LDLC	mmol_l	Change	Male	E3	111	-1.81	0.59
2	1	Pedro-Botet	2001	LDLC	mmol_l	Change	Male	E4	74	-1.68	0.59
2	1	Pedro-Botet	2001	LDLC	%	Change	Male	E2	10	-44	7
2	1	Pedro-Botet	2001	LDLC	%	Change	Male	E3	111	-37	10
2	1	Pedro-Botet	2001	LDLC	%	Change	Male	E4	74	-34	10
2	1	Pedro-Botet	2001	HDLC	mmol_l	Change	Male	E2	10	0.08	0.13
2	1	Pedro-Botet	2001	HDLC	mmol_l	Change	Male	E3	111	0.05	0.15
2	1	Pedro-Botet	2001	HDLC	mmol_l	Change	Male	E4	74	0.1	0.15
2	1	Pedro-Botet	2001	HDLC	%	Change	Male	E2	10	8	13
2	1	Pedro-Botet	2001	HDLC	%	Change	Male	E3	111	5	12
2	1	Pedro-Botet	2001	HDLC	%	Change	Male	E4	74	10	14
2	1	Pedro-Botet	2001	combined_LDLC_HDLC	mmol_l	Change	Male	E2	10	-2.12	0.71
2	1	Pedro-Botet	2001	combined_LDLC_HDLC	mmol_l	Change	Male	E3	111	-1.67	0.61
2	1	Pedro-Botet	2001	combined_LDLC_HDLC	mmol_l	Change	Male	E4	74	-1.64	0.57
2	1	Pedro-Botet	2001	combined_LDLC_HDLC	%	Change	Male	E2	10	-47	10
2	1	Pedro-Botet	2001	combined_LDLC_HDLC	%	Change	Male	E3	111	-40	11
2	1	Pedro-Botet	2001	combined_LDLC_HDLC	%	Change	Male	E4	74	-39	11
2	1	Pedro-Botet	2001	TG	mmol_l	Change	Male	E2	10	-0.77	0.7
2	1	Pedro-Botet	2001	TG	mmol_l	Change	Male	E3	111	-0.28	0.62
2	1	Pedro-Botet	2001	TG	mmol_l	Change	Male	E4	74	-0.48	0.59
2	1	Pedro-Botet	2001	TG	%	Change	Male	E2	10	-27	25
2	1	Pedro-Botet	2001	TG	%	Change	Male	E3	111	-13	27
2	1	Pedro-Botet	2001	TG	%	Change	Male	E4	74	-22	24
2	1	Pedro-Botet	2001	Total_C	mmol_l	Baseline	Male	E2	10	7.37	0.77
2	1	Pedro-Botet	2001	Total_C	mmol_l	Baseline	Male	E3	111	6.93	0.67
2	1	Pedro-Botet	2001	Total_C	mmol_l	Baseline	Male	E4	74	6.85	0.57
2	1	Pedro-Botet	2001	Total_C	mmol_l	1 year	Male	E2	10	4.86	0.49
2	1	Pedro-Botet	2001	Total_C	mmol_l	1 year	Male	E3	111	5.07	0.72
2	1	Pedro-Botet	2001	Total_C	mmol_l	1 year	Male	E4	74	5.07	0.59
2	1	Pedro-Botet	2001	LDLC	mmol_l	Baseline	Male	E2	10	5.04	0.57
2	1	Pedro-Botet	2001	LDLC	mmol_l	Baseline	Male	E3	111	4.86	0.59
2	1	Pedro-Botet	2001	LDLC	mmol_l	Baseline	Male	E4	74	4.81	0.52
2	1	Pedro-Botet	2001	LDLC	mmol_l	1 year	Male	E2	10	2.82	0.34
2	1	Pedro-Botet	2001	LDLC	mmol_l	1 year	Male	E3	111	3.05	0.52
2	1	Pedro-Botet	2001	LDLC	mmol_l	1 year	Male	E4	74	3.12	0.46
2	1	Pedro-Botet	2001	HDLC	mmol_l	Baseline	Male	E2	10	1.16	0.15
2	1	Pedro-Botet	2001	HDLC	mmol_l	Baseline	Male	E3	111	1.21	0.21
2	1	Pedro-Botet	2001	HDLC	mmol_l	Baseline	Male	E4	74	1.19	0.21
2	1	Pedro-Botet	2001	HDLC	mmol_l	1 year	Male	E2	10	1.24	0.18
2	1	Pedro-Botet	2001	HDLC	mmol_l	1 year	Male	E3	111	1.27	0.26
2	1	Pedro-Botet	2001	HDLC	mmol_l	1 year	Male	E4	74	1.29	0.26
2	1	Pedro-Botet	2001	combined_LDLC_HDLC	mmol_l	Baseline	Male	E2	10	4.46	0.89
2	1	Pedro-Botet	2001	combined_LDLC_HDLC	mmol_l	Baseline	Male	E3	111	4.15	0.86
2	1	Pedro-Botet	2001	combined_LDLC_HDLC	mmol_l	Baseline	Male	E4	74	4.13	0.73
2	1	Pedro-Botet	2001	combined_LDLC_HDLC	mmol_l	1 year	Male	E2	10	2.34	0.57
2	1	Pedro-Botet	2001	combined_LDLC_HDLC	mmol_l	1 year	Male	E3	111	2.48	0.55
2	1	Pedro-Botet	2001	combined_LDLC_HDLC	mmol_l	1 year	Male	E4	74	2.49	0.57
2	1	Pedro-Botet	2001	TG	mmol_l	Baseline	Male	E2	10	2.53	0.95
2	1	Pedro-Botet	2001	TG	mmol_l	Baseline	Male	E3	111	1.91	0.81
2	1	Pedro-Botet	2001	TG	mmol_l	Baseline	Male	E4	74	1.85	0.72
2	1	Pedro-Botet	2001	TG	mmol_l	1 year	Male	E2	10	1.76	0.8
2	1	Pedro-Botet	2001	TG	mmol_l	1 year	Male	E3	111	1.63	0.71
2	1	Pedro-Botet	2001	TG	mmol_l	1 year	Male	E4	74	1.37	0.54
2	1	Pedro-Botet	2001	Total_C	mmol_l	Change	Female	E2	10	-1.89	0.52
2	1	Pedro-Botet	2001	Total_C	mmol_l	Change	Female	E3	76	-2.02	0.62
2	1	Pedro-Botet	2001	Total_C	mmol_l	Change	Female	E4	47	-1.86	0.54
2	1	Pedro-Botet	2001	Total_C	%	Change	Female	E2	10	-25	7
2	1	Pedro-Botet	2001	Total_C	%	Change	Female	E3	76	-28	8
2	1	Pedro-Botet	2001	Total_C	%	Change	Female	E4	47	-26	7
2	1	Pedro-Botet	2001	LDLC	mmol_l	Change	Female	E2	10	-1.73	0.52
2	1	Pedro-Botet	2001	LDLC	mmol_l	Change	Female	E3	76	-1.94	0.57
2	1	Pedro-Botet	2001	LDLC	mmol_l	Change	Female	E4	47	-1.78	0.49
2	1	Pedro-Botet	2001	LDLC	%	Change	Female	E2	10	-34	9
2	1	Pedro-Botet	2001	LDLC	%	Change	Female	E3	76	-39	9
2	1	Pedro-Botet	2001	LDLC	%	Change	Female	E4	47	-34	10
2	1	Pedro-Botet	2001	HDLC	mmol_l	Change	Female	E2	10	0.1	0.18
2	1	Pedro-Botet	2001	HDLC	mmol_l	Change	Female	E3	76	0.1	0.18
2	1	Pedro-Botet	2001	HDLC	mmol_l	Change	Female	E4	47	0.1	0.15
2	1	Pedro-Botet	2001	HDLC	%	Change	Female	E2	10	8	12
2	1	Pedro-Botet	2001	HDLC	%	Change	Female	E3	76	8	12
2	1	Pedro-Botet	2001	HDLC	%	Change	Female	E4	47	8	12
2	1	Pedro-Botet	2001	combined_LDLC_HDLC	mmol_l	Change	Female	E2	10	-1.4	0.59
2	1	Pedro-Botet	2001	combined_LDLC_HDLC	mmol_l	Change	Female	E3	76	-1.53	0.53
2	1	Pedro-Botet	2001	combined_LDLC_HDLC	mmol_l	Change	Female	E4	47	-1.48	0.48
2	1	Pedro-Botet	2001	combined_LDLC_HDLC	%	Change	Female	E2	10	-39	10
2	1	Pedro-Botet	2001	combined_LDLC_HDLC	%	Change	Female	E3	76	-44	9
2	1	Pedro-Botet	2001	combined_LDLC_HDLC	%	Change	Female	E4	47	-41	9
2	1	Pedro-Botet	2001	TG	mmol_l	Change	Female	E2	10	-0.5	0.49
2	1	Pedro-Botet	2001	TG	mmol_l	Change	Female	E3	76	-0.43	0.52
2	1	Pedro-Botet	2001	TG	mmol_l	Change	Female	E4	47	-0.39	0.51
2	1	Pedro-Botet	2001	TG	%	Change	Female	E2	10	-20	19
2	1	Pedro-Botet	2001	TG	%	Change	Female	E3	76	-18	24
2	1	Pedro-Botet	2001	TG	%	Change	Female	E4	47	-19	25
2	1	Pedro-Botet	2001	Total_C	mmol_l	Baseline	Female	E2	10	7.6	0.41
2	1	Pedro-Botet	2001	Total_C	mmol_l	Baseline	Female	E3	76	7.24	0.65
2	1	Pedro-Botet	2001	Total_C	mmol_l	Baseline	Female	E4	47	7.11	0.72
2	1	Pedro-Botet	2001	Total_C	mmol_l	1 year	Female	E2	10	5.69	0.7
2	1	Pedro-Botet	2001	Total_C	mmol_l	1 year	Female	E3	76	5.2	0.62
2	1	Pedro-Botet	2001	Total_C	mmol_l	1 year	Female	E4	47	5.25	0.67
2	1	Pedro-Botet	2001	LDLC	mmol_l	Baseline	Female	E2	10	5.04	0.54
2	1	Pedro-Botet	2001	LDLC	mmol_l	Baseline	Female	E3	76	4.86	0.62
2	1	Pedro-Botet	2001	LDLC	mmol_l	Baseline	Female	E4	47	4.86	0.59
2	1	Pedro-Botet	2001	LDLC	mmol_l	1 year	Female	E2	10	3.31	0.57
2	1	Pedro-Botet	2001	LDLC	mmol_l	1 year	Female	E3	76	2.92	0.44
2	1	Pedro-Botet	2001	LDLC	mmol_l	1 year	Female	E4	47	3.05	0.52
2	1	Pedro-Botet	2001	HDLC	mmol_l	Baseline	Female	E2	10	1.47	0.23
2	1	Pedro-Botet	2001	HDLC	mmol_l	Baseline	Female	E3	76	1.45	0.31
2	1	Pedro-Botet	2001	HDLC	mmol_l	Baseline	Female	E4	47	1.4	0.28
2	1	Pedro-Botet	2001	HDLC	mmol_l	1 year	Female	E2	10	1.58	0.21
2	1	Pedro-Botet	2001	HDLC	mmol_l	1 year	Female	E3	76	1.58	0.36
2	1	Pedro-Botet	2001	HDLC	mmol_l	1 year	Female	E4	47	1.52	0.31
2	1	Pedro-Botet	2001	combined_LDLC_HDLC	mmol_l	Baseline	Female	E2	10	3.53	0.75
2	1	Pedro-Botet	2001	combined_LDLC_HDLC	mmol_l	Baseline	Female	E3	76	3.47	0.82
2	1	Pedro-Botet	2001	combined_LDLC_HDLC	mmol_l	Baseline	Female	E4	47	3.59	0.84
2	1	Pedro-Botet	2001	combined_LDLC_HDLC	mmol_l	1 year	Female	E2	10	2.13	0.34
2	1	Pedro-Botet	2001	combined_LDLC_HDLC	mmol_l	1 year	Female	E3	76	1.94	0.49
2	1	Pedro-Botet	2001	combined_LDLC_HDLC	mmol_l	1 year	Female	E4	47	2.11	0.58
2	1	Pedro-Botet	2001	TG	mmol_l	Baseline	Female	E2	10	2.29	1.09
2	1	Pedro-Botet	2001	TG	mmol_l	Baseline	Female	E3	76	2.01	0.81
2	1	Pedro-Botet	2001	TG	mmol_l	Baseline	Female	E4	47	1.86	0.67
2	1	Pedro-Botet	2001	TG	mmol_l	1 year	Female	E2	10	1.78	0.89
2	1	Pedro-Botet	2001	TG	mmol_l	1 year	Female	E3	76	1.58	0.65
2	1	Pedro-Botet	2001	TG	mmol_l	1 year	Female	E4	47	1.48	0.62
2	1	Pedro-Botet	2001	Total_C	mmol_l	Change	All	E2	20	-2.2	0.619	Males combined with females
2	1	Pedro-Botet	2001	Total_C	mmol_l	Change	All	E3	187	-1.925	0.653	Males combined with females
2	1	Pedro-Botet	2001	Total_C	mmol_l	Change	All	E4	121	-1.811	0.622	Males combined with females
2	1	Pedro-Botet	2001	Total_C	%	Change	All	E2	20	-29.5	7.847	Males combined with females
2	1	Pedro-Botet	2001	Total_C	%	Change	All	E3	187	-27.406	8.6	Males combined with females
2	1	Pedro-Botet	2001	Total_C	%	Change	All	E4	121	-26	8.25	Males combined with females
2	1	Pedro-Botet	2001	LDLC	mmol_l	Change	All	E2	20	-1.975	0.565	Males combined with females
2	1	Pedro-Botet	2001	LDLC	mmol_l	Change	All	E3	187	-1.863	0.584	Males combined with females
2	1	Pedro-Botet	2001	LDLC	mmol_l	Change	All	E4	121	-1.719	0.553	Males combined with females
2	1	Pedro-Botet	2001	LDLC	%	Change	All	E2	20	-39	9.375	Males combined with females
2	1	Pedro-Botet	2001	LDLC	%	Change	All	E3	187	-37.813	9.632	Males combined with females
2	1	Pedro-Botet	2001	LDLC	%	Change	All	E4	121	-34	9.958	Males combined with females
2	1	Pedro-Botet	2001	HDLC	mmol_l	Change	All	E2	20	0.09	0.153	Males combined with females
2	1	Pedro-Botet	2001	HDLC	mmol_l	Change	All	E3	187	0.07	0.164	Males combined with females
2	1	Pedro-Botet	2001	HDLC	mmol_l	Change	All	E4	121	0.1	0.149	Males combined with females
2	1	Pedro-Botet	2001	HDLC	%	Change	All	E2	20	8	12.176	Males combined with females
2	1	Pedro-Botet	2001	HDLC	%	Change	All	E3	187	6.219	12.059	Males combined with females
2	1	Pedro-Botet	2001	HDLC	%	Change	All	E4	121	9.223	13.244	Males combined with females
2	1	Pedro-Botet	2001	combined_LDLC_HDLC	mmol_l	Change	All	E2	20	-1.76	0.735	Males combined with females
2	1	Pedro-Botet	2001	combined_LDLC_HDLC	mmol_l	Change	All	E3	187	-1.613	0.581	Males combined with females
2	1	Pedro-Botet	2001	combined_LDLC_HDLC	mmol_l	Change	All	E4	121	-1.578	0.54	Males combined with females
2	1	Pedro-Botet	2001	combined_LDLC_HDLC	%	Change	All	E2	20	-43	10.563	Males combined with females
2	1	Pedro-Botet	2001	combined_LDLC_HDLC	%	Change	All	E3	187	-41.626	10.397	Males combined with females
2	1	Pedro-Botet	2001	combined_LDLC_HDLC	%	Change	All	E4	121	-39.777	10.277	Males combined with females
2	1	Pedro-Botet	2001	TG	mmol_l	Change	All	E2	20	-0.635	0.604	Males combined with females
2	1	Pedro-Botet	2001	TG	mmol_l	Change	All	E3	187	-0.341	0.585	Males combined with females
2	1	Pedro-Botet	2001	TG	mmol_l	Change	All	E4	121	-0.445	0.56	Males combined with females
2	1	Pedro-Botet	2001	TG	%	Change	All	E2	20	-23.5	21.908	Males combined with females
2	1	Pedro-Botet	2001	TG	%	Change	All	E3	187	-15.032	25.874	Males combined with females
2	1	Pedro-Botet	2001	TG	%	Change	All	E4	121	-20.835	24.334	Males combined with females
2	1	Pedro-Botet	2001	Total_C	mmol_l	Baseline	All	E2	20	7.485	0.612	Males combined with females
2	1	Pedro-Botet	2001	Total_C	mmol_l	Baseline	All	E3	187	7.056	0.678	Males combined with females
2	1	Pedro-Botet	2001	Total_C	mmol_l	Baseline	All	E4	121	6.951	0.642	Males combined with females
2	1	Pedro-Botet	2001	Total_C	mmol_l	1 year	All	E2	20	5.275	0.726	Males combined with females
2	1	Pedro-Botet	2001	Total_C	mmol_l	1 year	All	E3	187	5.123	0.682	Males combined with females
2	1	Pedro-Botet	2001	Total_C	mmol_l	1 year	All	E4	121	5.14	0.626	Males combined with females
2	1	Pedro-Botet	2001	LDLC	mmol_l	Baseline	All	E2	20	5.04	0.54	Males combined with females
2	1	Pedro-Botet	2001	LDLC	mmol_l	Baseline	All	E3	187	4.86	0.601	Males combined with females
2	1	Pedro-Botet	2001	LDLC	mmol_l	Baseline	All	E4	121	4.829	0.546	Males combined with females
2	1	Pedro-Botet	2001	LDLC	mmol_l	1 year	All	E2	20	3.065	0.521	Males combined with females
2	1	Pedro-Botet	2001	LDLC	mmol_l	1 year	All	E3	187	2.997	0.492	Males combined with females
2	1	Pedro-Botet	2001	LDLC	mmol_l	1 year	All	E4	121	3.093	0.483	Males combined with females
2	1	Pedro-Botet	2001	HDLC	mmol_l	Baseline	All	E2	20	1.315	0.247	Males combined with females
2	1	Pedro-Botet	2001	HDLC	mmol_l	Baseline	All	E3	187	1.308	0.281	Males combined with females
2	1	Pedro-Botet	2001	HDLC	mmol_l	Baseline	All	E4	121	1.272	0.26	Males combined with females
2	1	Pedro-Botet	2001	HDLC	mmol_l	1 year	All	E2	20	1.41	0.258	Males combined with females
2	1	Pedro-Botet	2001	HDLC	mmol_l	1 year	All	E3	187	1.396	0.34	Males combined with females
2	1	Pedro-Botet	2001	HDLC	mmol_l	1 year	All	E4	121	1.379	0.301	Males combined with females
2	1	Pedro-Botet	2001	combined_LDLC_HDLC	mmol_l	Baseline	All	E2	20	3.995	0.932	Males combined with females
2	1	Pedro-Botet	2001	combined_LDLC_HDLC	mmol_l	Baseline	All	E3	187	3.874	0.906	Males combined with females
2	1	Pedro-Botet	2001	combined_LDLC_HDLC	mmol_l	Baseline	All	E4	121	3.92	0.815	Males combined with females
2	1	Pedro-Botet	2001	combined_LDLC_HDLC	mmol_l	1 year	All	E2	20	2.235	0.469	Males combined with females
2	1	Pedro-Botet	2001	combined_LDLC_HDLC	mmol_l	1 year	All	E3	187	2.261	0.589	Males combined with females
2	1	Pedro-Botet	2001	combined_LDLC_HDLC	mmol_l	1 year	All	E4	121	2.342	0.601	Males combined with females
2	1	Pedro-Botet	2001	TG	mmol_l	Baseline	All	E2	20	2.41	1.003	Males combined with females
2	1	Pedro-Botet	2001	TG	mmol_l	Baseline	All	E3	187	1.951	0.809	Males combined with females
2	1	Pedro-Botet	2001	TG	mmol_l	Baseline	All	E4	121	1.854	0.698	Males combined with females
2	1	Pedro-Botet	2001	TG	mmol_l	1 year	All	E2	20	1.77	0.824	Males combined with females
2	1	Pedro-Botet	2001	TG	mmol_l	1 year	All	E3	187	1.61	0.685	Males combined with females
2	1	Pedro-Botet	2001	TG	mmol_l	1 year	All	E4	121	1.413	0.572	Males combined with females
2	1	Pedro-Botet	2001	Total_C	mmol_l	Baseline	All	E2	20	7.47	0.62	Exclude - can combine males with females
2	1	Pedro-Botet	2001	Total_C	mmol_l	Baseline	All	E3	187	7.06	0.67	Exclude - can combine males with females
2	1	Pedro-Botet	2001	Total_C	mmol_l	Baseline	All	E4	121	6.96	0.65	Exclude - can combine males with females
2	1	Pedro-Botet	2001	LDLC	mmol_l	Baseline	All	E2	20	5.04	0.54	Exclude - can combine males with females
2	1	Pedro-Botet	2001	LDLC	mmol_l	Baseline	All	E3	187	4.86	0.59	Exclude - can combine males with females
2	1	Pedro-Botet	2001	LDLC	mmol_l	Baseline	All	E4	121	4.81	0.54	Exclude - can combine males with females
2	1	Pedro-Botet	2001	HDLC	mmol_l	Baseline	All	E2	20	1.32	0.23	Exclude - can combine males with females
2	1	Pedro-Botet	2001	HDLC	mmol_l	Baseline	All	E3	187	1.32	0.28	Exclude - can combine males with females
2	1	Pedro-Botet	2001	HDLC	mmol_l	Baseline	All	E4	121	1.27	0.26	Exclude - can combine males with females
2	1	Pedro-Botet	2001	combined_LDLC_HDLC	mmol_l	Baseline	All	E2	20	4	0.94	Exclude - can combine males with females
2	1	Pedro-Botet	2001	combined_LDLC_HDLC	mmol_l	Baseline	All	E3	187	3.88	0.91	Exclude - can combine males with females
2	1	Pedro-Botet	2001	combined_LDLC_HDLC	mmol_l	Baseline	All	E4	121	3.92	0.82	Exclude - can combine males with females
2	1	Pedro-Botet	2001	TG	mmol_l	Baseline	All	E2	20	2.41	1	Exclude - can combine males with females
2	1	Pedro-Botet	2001	TG	mmol_l	Baseline	All	E3	187	1.95	1.86	Exclude - can combine males with females
2	1	Pedro-Botet	2001	TG	mmol_l	Baseline	All	E4	121	1.85	0.7	Exclude - can combine males with females
2	1	Pedro-Botet	2001	Total_C	mmol_l	1 year	All	E2	20	5.27	0.72	Exclude - can combine males with females
2	1	Pedro-Botet	2001	Total_C	mmol_l	1 year	All	E3	187	5.12	0.67	Exclude - can combine males with females
2	1	Pedro-Botet	2001	Total_C	mmol_l	1 year	All	E4	121	5.15	0.65	Exclude - can combine males with females
2	1	Pedro-Botet	2001	LDLC	mmol_l	1 year	All	E2	20	3.05	0.52	Exclude - can combine males with females
2	1	Pedro-Botet	2001	LDLC	mmol_l	1 year	All	E3	187	3	0.49	Exclude - can combine males with females
2	1	Pedro-Botet	2001	LDLC	mmol_l	1 year	All	E4	121	3.1	0.49	Exclude - can combine males with females
2	1	Pedro-Botet	2001	HDLC	mmol_l	1 year	All	E2	20	1.4	0.26	Exclude - can combine males with females
2	1	Pedro-Botet	2001	HDLC	mmol_l	1 year	All	E3	187	1.4	0.34	Exclude - can combine males with females
2	1	Pedro-Botet	2001	HDLC	mmol_l	1 year	All	E4	121	1.4	0.28	Exclude - can combine males with females
2	1	Pedro-Botet	2001	combined_LDLC_HDLC	mmol_l	1 year	All	E2	20	2.25	0.47	Exclude - can combine males with females
2	1	Pedro-Botet	2001	combined_LDLC_HDLC	mmol_l	1 year	All	E3	187	2.26	0.59	Exclude - can combine males with females
2	1	Pedro-Botet	2001	combined_LDLC_HDLC	mmol_l	1 year	All	E4	121	2.34	0.59	Exclude - can combine males with females
2	1	Pedro-Botet	2001	TG	mmol_l	1 year	All	E2	20	1.77	0.82	Exclude - can combine males with females
2	1	Pedro-Botet	2001	TG	mmol_l	1 year	All	E3	187	1.61	0.69	Exclude - can combine males with females
2	1	Pedro-Botet	2001	TG	mmol_l	1 year	All	E4	121	1.41	0.58	Exclude - can combine males with females
3	NA	Thompson	2005	LDLC	%	Change	All	rs7412_C/C	1182	-36.4	10.3	Atorvastatin
3	NA	Thompson	2005	LDLC	%	Change	All	rs7412_C/T	81	-39.9	9	Atorvastatin
3	NA	Thompson	2005	LDLC	%	Change	All	rs429358_C/C	9	-30.4	7.5	Lovastatin
3	NA	Thompson	2005	LDLC	%	Change	All	rs429358_C/T	100	-25.1	11	Lovastatin
3	NA	Thompson	2005	LDLC	%	Change	All	rs429358_T/T	192	-27.9	12.5	Lovastatin
4	NA	Abou Khalil	2022	LDLC	mmol_l	Baseline	All	rs776242156 (c.68C>T, p.Ala23Val), WT	10	6.96	1.12
4	NA	Abou Khalil	2022	LDLC	mmol_l	Baseline	All	rs776242156 (c.68C>T, p.Ala23Val), with variant	1	5.17	0
4	NA	Abou Khalil	2022	LDLC	mmol_l	Baseline	All	rs11542035 (c.410G>A, p.Arg137His), WT	10	6.832	1.25
4	NA	Abou Khalil	2022	LDLC	mmol_l	Baseline	All	rs11542035 (c.410G>A, p.Arg137His), with variant	1	6.45	0
4	NA	Abou Khalil	2022	LDLC	mmol_l	Baseline	All	rs769455 (c.487C>T, p.Arg163Cys), WT	10	6.889	1.21
4	NA	Abou Khalil	2022	LDLC	mmol_l	Baseline	All	rs769455 (c.487C>T, p.Arg163Cys), with variant	1	5.88	0
4	NA	Abou Khalil	2022	LDLC	mmol_l	Baseline	All	rs155726148 (c.500_502delTCC, p.Leu167del), WT	6	6.228	0.9
4	NA	Abou Khalil	2022	LDLC	mmol_l	Baseline	All	rs155726148 (c.500_502delTCC, p.Leu167del), with variant	5	7.48	1.21
4	NA	Abou Khalil	2022	LDLC	mmol_l	Baseline	All	rs781722239 (c.555C>T, p.Arg185=), WT	10	6.696	1.2
4	NA	Abou Khalil	2022	LDLC	mmol_l	Baseline	All	rs781722239 (c.555C>T, p.Arg185=), with variant	1	7.81	0
4	NA	Abou Khalil	2022	LDLC	mmol_l	Baseline	All	rs267606661 (c.805C>G, p.Arg269Gly), WT	9	6.968	1.25
4	NA	Abou Khalil	2022	LDLC	mmol_l	Baseline	All	rs267606661 (c.805C>G, p.Arg269Gly), with variant	2	6.03	0.42
4	NA	Abou Khalil	2022	LDLC	mmol_l	Treatment	All	rs776242156 (c.68C>T, p.Ala23Val), WT	10	3.285	0.98
4	NA	Abou Khalil	2022	LDLC	mmol_l	Treatment	All	rs776242156 (c.68C>T, p.Ala23Val), with variant	1	1.42	0
4	NA	Abou Khalil	2022	LDLC	mmol_l	Treatment	All	rs11542035 (c.410G>A, p.Arg137His), WT	10	3.121	1.15
4	NA	Abou Khalil	2022	LDLC	mmol_l	Treatment	All	rs11542035 (c.410G>A, p.Arg137His), with variant	1	3.06	0
4	NA	Abou Khalil	2022	LDLC	mmol_l	Treatment	All	rs769455 (c.487C>T, p.Arg163Cys), WT	10	3.258	1.03
4	NA	Abou Khalil	2022	LDLC	mmol_l	Treatment	All	rs769455 (c.487C>T, p.Arg163Cys), with variant	1	1.69	0
4	NA	Abou Khalil	2022	LDLC	mmol_l	Treatment	All	rs155726148 (c.500_502delTCC, p.Leu167del), WT	6	2.688	1.06
4	NA	Abou Khalil	2022	LDLC	mmol_l	Treatment	All	rs155726148 (c.500_502delTCC, p.Leu167del), with variant	5	3.628	0.98
4	NA	Abou Khalil	2022	LDLC	mmol_l	Treatment	All	rs781722239 (c.555C>T, p.Arg185=), WT	10	2.998	1.07
4	NA	Abou Khalil	2022	LDLC	mmol_l	Treatment	All	rs781722239 (c.555C>T, p.Arg185=), with variant	1	4.29	0
4	NA	Abou Khalil	2022	LDLC	mmol_l	Treatment	All	rs267606661 (c.805C>G, p.Arg269Gly), WT	9	3.178	1.19
4	NA	Abou Khalil	2022	LDLC	mmol_l	Treatment	All	rs267606661 (c.805C>G, p.Arg269Gly), with variant	2	2.835	0.49
4	NA	Abou Khalil	2022	LDLC	mmol_l	Change	All	rs776242156 (c.68C>T, p.Ala23Val), WT	10	-2.26	0.64
4	NA	Abou Khalil	2022	LDLC	mmol_l	Change	All	rs776242156 (c.68C>T, p.Ala23Val), with variant	1	-3.6	0
4	NA	Abou Khalil	2022	LDLC	mmol_l	Change	All	rs11542035 (c.410G>A, p.Arg137His), WT	10	-2.41	0.76
4	NA	Abou Khalil	2022	LDLC	mmol_l	Change	All	rs11542035 (c.410G>A, p.Arg137His), with variant	1	-2.1	0
4	NA	Abou Khalil	2022	LDLC	mmol_l	Change	All	rs769455 (c.487C>T, p.Arg163Cys), WT	10	-2.27	0.66
4	NA	Abou Khalil	2022	LDLC	mmol_l	Change	All	rs769455 (c.487C>T, p.Arg163Cys), with variant	1	-3.5	0
4	NA	Abou Khalil	2022	LDLC	mmol_l	Change	All	rs155726148 (c.500_502delTCC, p.Leu167del), WT	6	-2.55	0.82
4	NA	Abou Khalil	2022	LDLC	mmol_l	Change	All	rs155726148 (c.500_502delTCC, p.Leu167del), with variant	5	-2.18	0.63
4	NA	Abou Khalil	2022	LDLC	mmol_l	Change	All	rs781722239 (c.555C>T, p.Arg185=), WT	10	-2.44	0.74
4	NA	Abou Khalil	2022	LDLC	mmol_l	Change	All	rs781722239 (c.555C>T, p.Arg185=), with variant	1	-1.8	0
4	NA	Abou Khalil	2022	LDLC	mmol_l	Change	All	rs267606661 (c.805C>G, p.Arg269Gly), WT	9	-2.433	0.78
4	NA	Abou Khalil	2022	LDLC	mmol_l	Change	All	rs267606661 (c.805C>G, p.Arg269Gly), with variant	2	-2.15	0.49
5	NA	Lagos	2015	Total_C	mg_dl	Baseline	All	E3E3	72	276	19.2
5	NA	Lagos	2015	Total_C	mg_dl	Baseline	All	E3E4	40	275	18.7
5	NA	Lagos	2015	Total_C	mg_dl	Treatment	All	E3E3	72	218	23.3
5	NA	Lagos	2015	Total_C	mg_dl	Treatment	All	E3E4	40	240	26.8
5	NA	Lagos	2015	Total_C	%	Change	All	E3E3	72	-21	8.9
5	NA	Lagos	2015	Total_C	%	Change	All	E3E4	40	-12	10.9
5	NA	Lagos	2015	LDLC	mg_dl	Baseline	All	E3E3	72	188	18.1
5	NA	Lagos	2015	LDLC	mg_dl	Baseline	All	E3E4	40	183	18.4
5	NA	Lagos	2015	LDLC	mg_dl	Treatment	All	E3E3	72	132	25.3
5	NA	Lagos	2015	LDLC	mg_dl	Treatment	All	E3E4	40	148	25.8
5	NA	Lagos	2015	LDLC	%	Change	All	E3E3	72	-29	14.4
5	NA	Lagos	2015	LDLC	%	Change	All	E3E4	40	-18	15.9
5	NA	Lagos	2015	HDLC	mg_dl	Baseline	All	E3E3	72	48	7.8
5	NA	Lagos	2015	HDLC	mg_dl	Baseline	All	E3E4	40	51	11.1
5	NA	Lagos	2015	HDLC	mg_dl	Treatment	All	E3E3	72	54	6.8
5	NA	Lagos	2015	HDLC	mg_dl	Treatment	All	E3E4	40	56	7.5
5	NA	Lagos	2015	HDLC	%	Change	All	E3E3	72	20	14.8
5	NA	Lagos	2015	HDLC	%	Change	All	E3E4	40	12	15.2
5	NA	Lagos	2015	TG	mg_dl	Baseline	All	E3E3	72	215	50.2
5	NA	Lagos	2015	TG	mg_dl	Baseline	All	E3E4	40	209	53.9
5	NA	Lagos	2015	TG	mg_dl	Treatment	All	E3E3	72	160	51.4
5	NA	Lagos	2015	TG	mg_dl	Treatment	All	E3E4	40	181	45.8
5	NA	Lagos	2015	TG	%	Change	All	E3E3	72	-25	20
5	NA	Lagos	2015	TG	%	Change	All	E3E4	40	-12	18.1
6	NA	Vrablik	2009	Total_C	mmol_l	Baseline	All	E4 carrier	52	7.42	1.12
6	NA	Vrablik	2009	Total_C	mmol_l	Baseline	All	E3E3	126	8.01	1.34
6	NA	Vrablik	2009	Total_C	mmol_l	6 months	All	E4 carrier	52	5.53	1.05
6	NA	Vrablik	2009	Total_C	mmol_l	6 months	All	E3E3	126	5.74	1.1
6	NA	Vrablik	2009	LDLC	mmol_l	Baseline	All	E4 carrier	52	5.41	1.13
6	NA	Vrablik	2009	LDLC	mmol_l	Baseline	All	E3E3	126	5.01	1.04
6	NA	Vrablik	2009	LDLC	mmol_l	6 months	All	E4 carrier	52	3.47	1.1
6	NA	Vrablik	2009	LDLC	mmol_l	6 months	All	E3E3	126	3.3	0.94
7	NA	Bayes	2002	Total_C	mmol_l	Baseline	All	E3E3	31	6.92	0.8
7	NA	Bayes	2002	Total_C	mmol_l	Baseline	All	E3E4/E4E4	12	7.22	0.86
7	NA	Bayes	2002	CRCL	ccl_ml_mim	Treatment	All	E3E3	31	56.11	13.17
7	NA	Bayes	2002	CRCL	ccl_ml_mim	Treatment	All	E3E4/E4E4	12	70.15	22.14
8	Rosu_Russia	Churilin	2020	Total_C	%	1 month change	All	rs7412_CC	120	-18.06	1.05	Exclude - use 12 months
8	Rosu_Russia	Churilin	2020	Total_C	%	1 month change	All	rs7412_CT	21	-21.2	2.35	Exclude - use 12 months
8	Rosu_Russia	Churilin	2020	Total_C	%	1 month change	All	rs7412_TT	3	-39.95	5.94	Exclude - use 12 months
8	Rosu_Russia	Churilin	2020	Total_C	%	1 month change	All	rs4420638_AA	149	-24.08	1.18	Exclude - use 12 months
8	Rosu_Russia	Churilin	2020	Total_C	%	1 month change	All	rs4420638_AG	53	-20.15	1.46	Exclude - use 12 months
8	Rosu_Russia	Churilin	2020	Total_C	%	1 month change	All	rs4420638_GG	3	-20.8	5.33	Exclude - use 12 months
8	Rosu_Russia	Churilin	2020	Total_C	%	6 months change	All	rs7412_CC	120	-36.15	0.92	Exclude - use 12 months
8	Rosu_Russia	Churilin	2020	Total_C	%	6 months change	All	rs7412_CT	21	-37.11	2.1	Exclude - use 12 months
8	Rosu_Russia	Churilin	2020	Total_C	%	6 months change	All	rs7412_TT	3	-46.18	5.14	Exclude - use 12 months
8	Rosu_Russia	Churilin	2020	Total_C	%	6 months change	All	rs4420638_AA	149	-37.43	0.86	Exclude - use 12 months
8	Rosu_Russia	Churilin	2020	Total_C	%	6 months change	All	rs4420638_AG	53	-34.19	1.37	Exclude - use 12 months
8	Rosu_Russia	Churilin	2020	Total_C	%	6 months change	All	rs4420638_GG	3	-44.72	3.4	Exclude - use 12 months
8	Rosu_Russia	Churilin	2020	Total_C	%	12 month change	All	rs7412_CC	120	-38.33	0.91
8	Rosu_Russia	Churilin	2020	Total_C	%	12 month change	All	rs7412_CT	21	-38.16	1.91
8	Rosu_Russia	Churilin	2020	Total_C	%	12 month change	All	rs7412_TT	3	-47.71	6.52
8	Rosu_Russia	Churilin	2020	Total_C	%	12 month change	All	rs4420638_AA	149	-38.61	0.8
8	Rosu_Russia	Churilin	2020	Total_C	%	12 month change	All	rs4420638_AG	53	-34.79	1.49
8	Rosu_Russia	Churilin	2020	Total_C	%	12 month change	All	rs4420638_GG	3	-46.17	3.07
8	Rosu_Russia	Churilin	2020	LDLC	%	1 month change	All	rs7412_CC	120	-27.97	1.56	Exclude - use 12 months
8	Rosu_Russia	Churilin	2020	LDLC	%	1 month change	All	rs7412_CT	21	-30.79	3.25	Exclude - use 12 months
8	Rosu_Russia	Churilin	2020	LDLC	%	1 month change	All	rs7412_TT	3	-54.96	10.26	Exclude - use 12 months
8	Rosu_Russia	Churilin	2020	LDLC	%	1 month change	All	rs4420638_AA	149	-34.65	1.58	Exclude - use 12 months
8	Rosu_Russia	Churilin	2020	LDLC	%	1 month change	All	rs4420638_AG	53	-30.33	2.22	Exclude - use 12 months
8	Rosu_Russia	Churilin	2020	LDLC	%	1 month change	All	rs4420638_GG	3	-30.18	11.6	Exclude - use 12 months
8	Rosu_Russia	Churilin	2020	LDLC	%	6 months change	All	rs7412_CC	120	-54.07	1.16	Exclude - use 12 months
8	Rosu_Russia	Churilin	2020	LDLC	%	6 months change	All	rs7412_CT	21	-53.22	3.5	Exclude - use 12 months
8	Rosu_Russia	Churilin	2020	LDLC	%	6 months change	All	rs7412_TT	3	-64.96	4.47	Exclude - use 12 months
8	Rosu_Russia	Churilin	2020	LDLC	%	6 months change	All	rs4420638_AA	149	-54.11	1.12	Exclude - use 12 months
8	Rosu_Russia	Churilin	2020	LDLC	%	6 months change	All	rs4420638_AG	53	-51.64	1.56	Exclude - use 12 months
8	Rosu_Russia	Churilin	2020	LDLC	%	6 months change	All	rs4420638_GG	3	-63.89	6.89	Exclude - use 12 months
8	Rosu_Russia	Churilin	2020	LDLC	%	12 month change	All	rs7412_CC	120	-56.02	1.22
8	Rosu_Russia	Churilin	2020	LDLC	%	12 month change	All	rs7412_CT	21	-57.03	2.74
8	Rosu_Russia	Churilin	2020	LDLC	%	12 month change	All	rs7412_TT	3	-62.92	6.66
8	Rosu_Russia	Churilin	2020	LDLC	%	12 month change	All	rs4420638_AA	149	-55.35	1.11
8	Rosu_Russia	Churilin	2020	LDLC	%	12 month change	All	rs4420638_AG	53	-52.25	1.72
8	Rosu_Russia	Churilin	2020	LDLC	%	12 month change	All	rs4420638_GG	3	-69.51	3.1
8	Rosu_Russia	Kononov	2021	Total_C	%	Change	All	rs7412 CC	100	-17.92	13.31	Exclude - subset of Churilin
8	Rosu_Russia	Kononov	2021	Total_C	%	Change	All	rs7412 CT	16	-21.85	11.06	Exclude - subset of Churilin
8	Rosu_Russia	Kononov	2021	Total_C	%	Change	All	rs7412 TT	3	-40.04	25.41	Exclude - subset of Churilin
8	Rosu_Russia	Kononov	2021	LDLC	%	Change	All	rs7412 CC	100	-27.26	19.76	Exclude - subset of Churilin
8	Rosu_Russia	Kononov	2021	LDLC	%	Change	All	rs7412 CT	16	-31.37	16.93	Exclude - subset of Churilin
8	Rosu_Russia	Kononov	2021	LDLC	%	Change	All	rs7412 TT	3	-53.71	37.31	Exclude - subset of Churilin
8	Rosu_Russia	Kononov	2021	Carotid intima-media thickness	mm	Change	All	rs7412 CC	34	-0.1	0.15
8	Rosu_Russia	Kononov	2021	Carotid intima-media thickness	mm	Change	All	rs7412 CT	7	-0.02	0.18
8	Rosu_Russia	Kononov	2021	Carotid intima-media thickness	mm	Change	All	rs7412 TT	3	0.03	0.5
9	NA	Tavintharan	2007	Total_C	mmol_l	Baseline	All	E2 (e2e3)	16	5.5	0.2
9	NA	Tavintharan	2007	Total_C	mmol_l	Baseline	All	E3 (e3e3)	60	6.1	0.1
9	NA	Tavintharan	2007	Total_C	mmol_l	Baseline	All	E4 (e3e4)	20	6.7	0.3
9	NA	Tavintharan	2007	Total_C	mmol_l	Treatment	All	E2 (e2e3)	16	4.8	0.3
9	NA	Tavintharan	2007	Total_C	mmol_l	Treatment	All	E3 (e3e3)	60	4.7	0.1
9	NA	Tavintharan	2007	Total_C	mmol_l	Treatment	All	E4 (e3e4)	20	4.4	0.3
9	NA	Tavintharan	2007	Total_C	%	Change	All	E2 (e2e3)	16	-17.6	4
9	NA	Tavintharan	2007	Total_C	%	Change	All	E3 (e3e3)	60	-22.7	2
9	NA	Tavintharan	2007	Total_C	%	Change	All	E4 (e3e4)	20	-33.6	4.5
9	NA	Tavintharan	2007	LDLC	mmol_l	Baseline	All	E2 (e2e3)	16	3.6	0.2
9	NA	Tavintharan	2007	LDLC	mmol_l	Baseline	All	E3 (e3e3)	60	4	0.1
9	NA	Tavintharan	2007	LDLC	mmol_l	Baseline	All	E4 (e3e4)	20	4.5	0.3
9	NA	Tavintharan	2007	LDLC	mmol_l	Treatment	All	E2 (e2e3)	16	2.7	0.2
9	NA	Tavintharan	2007	LDLC	mmol_l	Treatment	All	E3 (e3e3)	60	2.7	0.1
9	NA	Tavintharan	2007	LDLC	mmol_l	Treatment	All	E4 (e3e4)	20	2.3	0.3
9	NA	Tavintharan	2007	LDLC	%	Change	All	E2 (e2e3)	16	-27.9	5.1
9	NA	Tavintharan	2007	LDLC	%	Change	All	E3 (e3e3)	60	-31.8	2.6
9	NA	Tavintharan	2007	LDLC	%	Change	All	E4 (e3e4)	20	-48.3	5.8
9	NA	Tavintharan	2007	HDLC	mmol_l	Baseline	All	E2 (e2e3)	16	1.2	0
9	NA	Tavintharan	2007	HDLC	mmol_l	Baseline	All	E3 (e3e3)	60	1.3	0
9	NA	Tavintharan	2007	HDLC	mmol_l	Baseline	All	E4 (e3e4)	20	1.3	0.1
9	NA	Tavintharan	2007	HDLC	mmol_l	Treatment	All	E2 (e2e3)	16	1.2	0.1
9	NA	Tavintharan	2007	HDLC	mmol_l	Treatment	All	E3 (e3e3)	60	1.3	0
9	NA	Tavintharan	2007	HDLC	mmol_l	Treatment	All	E4 (e3e4)	20	1.5	0.1
9	NA	Tavintharan	2007	HDLC	%	Change	All	E2 (e2e3)	16	-0.6	3.8
9	NA	Tavintharan	2007	HDLC	%	Change	All	E3 (e3e3)	60	2.1	3.9
9	NA	Tavintharan	2007	HDLC	%	Change	All	E4 (e3e4)	20	12.7	8.5
9	NA	Tavintharan	2007	TG	mmol_l	Baseline	All	E2 (e2e3)	16	1.8	0.2
9	NA	Tavintharan	2007	TG	mmol_l	Baseline	All	E3 (e3e3)	60	1.8	0.1
9	NA	Tavintharan	2007	TG	mmol_l	Baseline	All	E4 (e3e4)	20	1.7	0.1
9	NA	Tavintharan	2007	TG	mmol_l	Treatment	All	E2 (e2e3)	16	1.9	0.3
9	NA	Tavintharan	2007	TG	mmol_l	Treatment	All	E3 (e3e3)	60	1.5	0.1
9	NA	Tavintharan	2007	TG	mmol_l	Treatment	All	E4 (e3e4)	20	1.6	0.2
9	NA	Tavintharan	2007	TG	%	Change	All	E2 (e2e3)	16	2.6	8.2
9	NA	Tavintharan	2007	TG	%	Change	All	E3 (e3e3)	60	-11.7	4.3
9	NA	Tavintharan	2007	TG	%	Change	All	E4 (e3e4)	20	-4.3	7
10	NA	Ballantyne	2000	Total_C	mg_dl	Baseline	All	e2e3	10	216.8	35.1
10	NA	Ballantyne	2000	Total_C	mg_dl	Baseline	All	e3e3	102	225.5	28.3
10	NA	Ballantyne	2000	Total_C	mg_dl	Baseline	All	e3e4/e4e4	49	219.2	23.4
10	NA	Ballantyne	2000	Total_C	mg_dl	Treatment	All	e2e3	10	182.3	33.1
10	NA	Ballantyne	2000	Total_C	mg_dl	Treatment	All	e3e3	102	179	24.5
10	NA	Ballantyne	2000	Total_C	mg_dl	Treatment	All	e3e4/e4e4	49	185	26.1
10	NA	Ballantyne	2000	Total_C	%	Change	All	e2e3	10	-14.8	15.9
10	NA	Ballantyne	2000	Total_C	%	Change	All	e3e3	102	-20.4	8
10	NA	Ballantyne	2000	Total_C	%	Change	All	e3e4/e4e4	49	-15.4	9.6
10	NA	Ballantyne	2000	LDLC	mg_dl	Baseline	All	e2e3	10	139.3	29.2
10	NA	Ballantyne	2000	LDLC	mg_dl	Baseline	All	e3e3	102	149.1	23.4
10	NA	Ballantyne	2000	LDLC	mg_dl	Baseline	All	e3e4/e4e4	49	143.4	21.2
10	NA	Ballantyne	2000	LDLC	mg_dl	Treatment	All	e2e3	10	103.3	22.3
10	NA	Ballantyne	2000	LDLC	mg_dl	Treatment	All	e3e3	102	105.1	18.4
10	NA	Ballantyne	2000	LDLC	mg_dl	Treatment	All	e3e4/e4e4	49	110.9	23.8
10	NA	Ballantyne	2000	LDLC	%	Change	All	e2e3	10	-23.7	18.8
10	NA	Ballantyne	2000	LDLC	%	Change	All	e3e3	102	-28.8	11.5
10	NA	Ballantyne	2000	LDLC	%	Change	All	e3e4/e4e4	49	-22.7	12.7
10	NA	Ballantyne	2000	HDLC	mg_dl	Baseline	All	e2e3	10	43.4	16.4
10	NA	Ballantyne	2000	HDLC	mg_dl	Baseline	All	e3e3	102	43.6	11.6
10	NA	Ballantyne	2000	HDLC	mg_dl	Baseline	All	e3e4/e4e4	49	42.3	11.5
10	NA	Ballantyne	2000	HDLC	mg_dl	Treatment	All	e2e3	10	49.8	14.9
10	NA	Ballantyne	2000	HDLC	mg_dl	Treatment	All	e3e3	102	45.3	12.4
10	NA	Ballantyne	2000	HDLC	mg_dl	Treatment	All	e3e4/e4e4	49	44.8	11.1
10	NA	Ballantyne	2000	HDLC	%	Change	All	e2e3	10	19.1	20
10	NA	Ballantyne	2000	HDLC	%	Change	All	e3e3	102	4.3	11.6
10	NA	Ballantyne	2000	HDLC	%	Change	All	e3e4/e4e4	49	7	12.3
10	NA	Ballantyne	2000	TG	mg_dl	Baseline	All	e2e3	10	171.1	50.4
10	NA	Ballantyne	2000	TG	mg_dl	Baseline	All	e3e3	102	163.8	55.9
10	NA	Ballantyne	2000	TG	mg_dl	Baseline	All	e3e4/e4e4	49	167.6	63.1
10	NA	Ballantyne	2000	TG	mg_dl	Treatment	All	e2e3	10	145.8	78.5
10	NA	Ballantyne	2000	TG	mg_dl	Treatment	All	e3e3	102	142.4	54.2
10	NA	Ballantyne	2000	TG	mg_dl	Treatment	All	e3e4/e4e4	49	146.1	61.8
10	NA	Ballantyne	2000	TG	%	Change	All	e2e3	10	-14.9	28.8
10	NA	Ballantyne	2000	TG	%	Change	All	e3e3	102	-10.9	27.5
10	NA	Ballantyne	2000	TG	%	Change	All	e3e4/e4e4	49	-12	19.1
10	NA	Ballantyne	2000	Minimal lumen diameter change	mm	Change	All	e2e3	9	-0.035	0.079
10	NA	Ballantyne	2000	Minimal lumen diameter change	mm	Change	All	e3e3	90	-0.058	0.027
10	NA	Ballantyne	2000	Minimal lumen diameter change	mm	Change	All	e3e4/e4e4	46	-0.048	0.036
11	NA	Donnelly	2008	LDLC	mmol_l	Treatment	All	E2E2	7	0.6	0.5
11	NA	Donnelly	2008	LDLC	mmol_l	Treatment	All	E2E3	153	1.2	0.6
11	NA	Donnelly	2008	LDLC	mmol_l	Treatment	All	E2E4	32	1.3	0.7
11	NA	Donnelly	2008	LDLC	mmol_l	Treatment	All	E3E3	831	1.6	0.7
11	NA	Donnelly	2008	LDLC	mmol_l	Treatment	All	E3E4	329	1.7	0.7
11	NA	Donnelly	2008	LDLC	mmol_l	Treatment	All	E4E4	31	1.7	0.6
11	NA	Donnelly	2008	LDLC	%	Change	All	E2E2	7	-72.2	24.7
11	NA	Donnelly	2008	LDLC	%	Change	All	E2E3	153	-58.2	21.9
11	NA	Donnelly	2008	LDLC	%	Change	All	E2E4	32	-59.1	22.3
11	NA	Donnelly	2008	LDLC	%	Change	All	E3E3	831	-53.3	22.9
11	NA	Donnelly	2008	LDLC	%	Change	All	E3E4	329	-50	26.7
11	NA	Donnelly	2008	LDLC	%	Change	All	E4E4	31	-50.2	26.1
11	NA	Donnelly	2008	LDLC	mmol_l	Treatment	Male	E2E2	2	0.4	0.5
11	NA	Donnelly	2008	LDLC	mmol_l	Treatment	Male	E2E3	72	1.2	0.6
11	NA	Donnelly	2008	LDLC	mmol_l	Treatment	Male	E2E4	16	1.2	0.8
11	NA	Donnelly	2008	LDLC	mmol_l	Treatment	Male	E3E3	438	1.5	0.7
11	NA	Donnelly	2008	LDLC	mmol_l	Treatment	Male	E3E4	161	1.6	0.7
11	NA	Donnelly	2008	LDLC	mmol_l	Treatment	Male	E4E4	14	1.7	0.9
11	NA	Donnelly	2008	LDLC	%	Change	Male	E2E2	2	-63.8	45.9
11	NA	Donnelly	2008	LDLC	%	Change	Male	E2E3	72	-57.2	25
11	NA	Donnelly	2008	LDLC	%	Change	Male	E2E4	16	-58.4	21.7
11	NA	Donnelly	2008	LDLC	%	Change	Male	E3E3	438	-54	22.5
11	NA	Donnelly	2008	LDLC	%	Change	Male	E3E4	161	-49.3	27.6
11	NA	Donnelly	2008	LDLC	%	Change	Male	E4E4	14	-44.6	34.3
11	NA	Donnelly	2008	LDLC	mmol_l	Treatment	Female	E2E2	5	0.7	0.6
11	NA	Donnelly	2008	LDLC	mmol_l	Treatment	Female	E2E3	81	1.3	0.6
11	NA	Donnelly	2008	LDLC	mmol_l	Treatment	Female	E2E4	16	1.3	0.6
11	NA	Donnelly	2008	LDLC	mmol_l	Treatment	Female	E3E3	393	1.6	0.7
11	NA	Donnelly	2008	LDLC	mmol_l	Treatment	Female	E3E4	168	1.8	0.8
11	NA	Donnelly	2008	LDLC	mmol_l	Treatment	Female	E4E4	17	1.7	0.4
11	NA	Donnelly	2008	LDLC	%	Change	Female	E2E2	5	-75.6	18.5
11	NA	Donnelly	2008	LDLC	%	Change	Female	E2E3	81	-59.1	18.9
11	NA	Donnelly	2008	LDLC	%	Change	Female	E2E4	16	-59.7	23.6
11	NA	Donnelly	2008	LDLC	%	Change	Female	E3E3	393	-52.4	23.3
11	NA	Donnelly	2008	LDLC	%	Change	Female	E3E4	168	-50.7	25.8
11	NA	Donnelly	2008	LDLC	%	Change	Female	E4E4	17	-54.8	16.3
11	NA	Donnelly	2008	LDLC	mmol_l	Baseline	All	E2E2	7	2.6	1
11	NA	Donnelly	2008	LDLC	mmol_l	Baseline	All	E2E3	153	3.1	0.9
11	NA	Donnelly	2008	LDLC	mmol_l	Baseline	All	E2E4	32	3.2	1
11	NA	Donnelly	2008	LDLC	mmol_l	Baseline	All	E3E3	831	3.5	0.9
11	NA	Donnelly	2008	LDLC	mmol_l	Baseline	All	E3E4	329	3.6	1
11	NA	Donnelly	2008	LDLC	mmol_l	Baseline	All	E4E4	31	3.7	1.1
11	NA	Donnelly	2008	LDLC	mmol_l	Baseline	Male	E2E2	2	1.9	1.1
11	NA	Donnelly	2008	LDLC	mmol_l	Baseline	Male	E2E3	72	3	1
11	NA	Donnelly	2008	LDLC	mmol_l	Baseline	Male	E2E4	16	3	0.6
11	NA	Donnelly	2008	LDLC	mmol_l	Baseline	Male	E3E3	438	3.4	0.9
11	NA	Donnelly	2008	LDLC	mmol_l	Baseline	Male	E3E4	161	3.4	1
11	NA	Donnelly	2008	LDLC	mmol_l	Baseline	Male	E4E4	14	3.4	1.4
11	NA	Donnelly	2008	LDLC	mmol_l	Baseline	Female	E2E2	5	2.9	0.9
11	NA	Donnelly	2008	LDLC	mmol_l	Baseline	Female	E2E3	81	3.2	0.9
11	NA	Donnelly	2008	LDLC	mmol_l	Baseline	Female	E2E4	16	3.5	1.2
11	NA	Donnelly	2008	LDLC	mmol_l	Baseline	Female	E3E3	393	3.6	0.9
11	NA	Donnelly	2008	LDLC	mmol_l	Baseline	Female	E3E4	168	3.8	1.1
11	NA	Donnelly	2008	LDLC	mmol_l	Baseline	Female	E4E4	17	4	0.8
11	NA	Donnelly	2008	LDLC	mmol_l	Treatment	Simvastatin	E2E2	3	0.9	0.6
11	NA	Donnelly	2008	LDLC	mmol_l	Treatment	Simvastatin	E2E3	99	1.2	0.6
11	NA	Donnelly	2008	LDLC	mmol_l	Treatment	Simvastatin	E2E4	22	1.4	0.8
11	NA	Donnelly	2008	LDLC	mmol_l	Treatment	Simvastatin	E3E3	558	1.6	0.7
11	NA	Donnelly	2008	LDLC	mmol_l	Treatment	Simvastatin	E3E4	232	1.7	0.7
11	NA	Donnelly	2008	LDLC	mmol_l	Treatment	Simvastatin	E4E4	18	1.7	0.6
11	NA	Donnelly	2008	LDLC	%	Change	Simvastatin	E2E2	3	-73.6	18.8
11	NA	Donnelly	2008	LDLC	%	Change	Simvastatin	E2E3	99	-61.3	20.1
11	NA	Donnelly	2008	LDLC	%	Change	Simvastatin	E2E4	22	-54.7	25
11	NA	Donnelly	2008	LDLC	%	Change	Simvastatin	E3E3	558	-52.7	23.3
11	NA	Donnelly	2008	LDLC	%	Change	Simvastatin	E3E4	232	-50.5	25
11	NA	Donnelly	2008	LDLC	%	Change	Simvastatin	E4E4	18	-49.6	23.8
12	NA	Cerda	2011	Total_C	mg_dl	Treatment	All	e2	5	174	28
12	NA	Cerda	2011	Total_C	mg_dl	Treatment	All	e3	92	198	31
12	NA	Cerda	2011	Total_C	mg_dl	Treatment	All	e4	44	198	27
12	NA	Cerda	2011	Total_C	%	Change	All	e2	5	-32	6
12	NA	Cerda	2011	Total_C	%	Change	All	e3	92	-30	10
12	NA	Cerda	2011	Total_C	%	Change	All	e4	44	-28	8
12	NA	Cerda	2011	LDLC	mg_dl	Treatment	All	e2	5	96	20
12	NA	Cerda	2011	LDLC	mg_dl	Treatment	All	e3	92	116	28
12	NA	Cerda	2011	LDLC	mg_dl	Treatment	All	e4	44	119	22
12	NA	Cerda	2011	LDLC	%	Change	All	e2	5	-42	9
12	NA	Cerda	2011	LDLC	%	Change	All	e3	92	-40	13
12	NA	Cerda	2011	LDLC	%	Change	All	e4	44	-37	10
12	NA	Cerda	2011	HDLC	mg_dl	Treatment	All	e2	5	55	14
12	NA	Cerda	2011	HDLC	mg_dl	Treatment	All	e3	92	55	14
12	NA	Cerda	2011	HDLC	mg_dl	Treatment	All	e4	44	53	10
12	NA	Cerda	2011	HDLC	%	Change	All	e2	5	-11	11
12	NA	Cerda	2011	HDLC	%	Change	All	e3	92	-3	11
12	NA	Cerda	2011	HDLC	%	Change	All	e4	44	-3	9
12	NA	Cerda	2011	VLDLC	mg_dl	Treatment	All	e2	5	24	12
12	NA	Cerda	2011	VLDLC	mg_dl	Treatment	All	e3	92	26	12
12	NA	Cerda	2011	VLDLC	mg_dl	Treatment	All	e4	44	26	9
12	NA	Cerda	2011	Total_C	mg_dl	Baseline	All	e2	5	253	25
12	NA	Cerda	2011	Total_C	mg_dl	Baseline	All	e3	92	284	39
12	NA	Cerda	2011	Total_C	mg_dl	Baseline	All	e4	44	275	27
12	NA	Cerda	2011	LDLC	mg_dl	Baseline	All	e2	5	166	22
12	NA	Cerda	2011	LDLC	mg_dl	Baseline	All	e3	92	194	37
12	NA	Cerda	2011	LDLC	mg_dl	Baseline	All	e4	44	188	21
12	NA	Cerda	2011	HDLC	mg_dl	Baseline	All	e2	5	62	18
12	NA	Cerda	2011	HDLC	mg_dl	Baseline	All	e3	92	57	15
12	NA	Cerda	2011	HDLC	mg_dl	Baseline	All	e4	44	55	11
12	NA	Cerda	2011	VLDLC	mg_dl	Baseline	All	e2	5	27	8
12	NA	Cerda	2011	VLDLC	mg_dl	Baseline	All	e3	92	32	14
12	NA	Cerda	2011	VLDLC	mg_dl	Baseline	All	e4	44	31	11
12	NA	Cerda	2011	TG	mg_dl	Baseline	All	e2	5	133	42
12	NA	Cerda	2011	TG	mg_dl	Baseline	All	e3	92	159	72
12	NA	Cerda	2011	TG	mg_dl	Baseline	All	e4	44	155	53
12	NA	Cerda	2011	ApoAI	mg_dl	Baseline	All	e2	5	140	34
12	NA	Cerda	2011	ApoAI	mg_dl	Baseline	All	e3	92	138	29
12	NA	Cerda	2011	ApoAI	mg_dl	Baseline	All	e4	44	132	19
12	NA	Cerda	2011	ApoB	mg_dl	Baseline	All	e2	5	128	29
12	NA	Cerda	2011	ApoB	mg_dl	Baseline	All	e3	92	143	28
12	NA	Cerda	2011	ApoB	mg_dl	Baseline	All	e4	44	143	25
12	NA	Cerda	2011	VLDLC	%	Change	All	e2	5	-10	38
12	NA	Cerda	2011	VLDLC	%	Change	All	e3	92	-14	30
12	NA	Cerda	2011	VLDLC	%	Change	All	e4	44	-12	25
12	NA	Cerda	2011	TG	mg_dl	Treatment	All	e2	5	118	58
12	NA	Cerda	2011	TG	mg_dl	Treatment	All	e3	92	130	58
12	NA	Cerda	2011	TG	mg_dl	Treatment	All	e4	44	131	43
12	NA	Cerda	2011	TG	%	Change	All	e2	5	-10	38
12	NA	Cerda	2011	TG	%	Change	All	e3	92	-14	30
12	NA	Cerda	2011	TG	%	Change	All	e4	44	-12	25
12	NA	Cerda	2011	ApoAI	mg_dl	Treatment	All	e2	5	151	54
12	NA	Cerda	2011	ApoAI	mg_dl	Treatment	All	e3	92	140	28
12	NA	Cerda	2011	ApoAI	mg_dl	Treatment	All	e4	44	133	24
12	NA	Cerda	2011	ApoAI	%	Change	All	e2	5	6	16
12	NA	Cerda	2011	ApoAI	%	Change	All	e3	92	2	11
12	NA	Cerda	2011	ApoAI	%	Change	All	e4	44	1	13
12	NA	Cerda	2011	ApoB	mg_dl	Treatment	All	e2	5	97	23
12	NA	Cerda	2011	ApoB	mg_dl	Treatment	All	e3	92	99	21
12	NA	Cerda	2011	ApoB	mg_dl	Treatment	All	e4	44	97	19
12	NA	Cerda	2011	ApoB	%	Change	All	e2	5	-24	7
12	NA	Cerda	2011	ApoB	%	Change	All	e3	92	-30	13
12	NA	Cerda	2011	ApoB	%	Change	All	e4	44	-31	11
13	NA	Watanabe	1993	Total_C	mmol_l	Treatment	All	E4E3	11	5.51	0.77
13	NA	Watanabe	1993	Total_C	mmol_l	Treatment	All	E3E3	24	5.53	0.69
13	NA	Watanabe	1993	Total_C	mmol_l	Treatment	All	E3E2	7	5.61	0.13
13	NA	Watanabe	1993	Total_C	mmol_l	Change	All	E4E3	11	-1.25	0.86
13	NA	Watanabe	1993	Total_C	mmol_l	Change	All	E3E3	24	-1.22	0.96
13	NA	Watanabe	1993	Total_C	mmol_l	Change	All	E3E2	7	-1.35	0.62
13	NA	Watanabe	1993	LDLC	mmol_l	Treatment	All	E4E3	11	3.38	0.77
13	NA	Watanabe	1993	LDLC	mmol_l	Treatment	All	E3E3	24	3.4	0.65
13	NA	Watanabe	1993	LDLC	mmol_l	Treatment	All	E3E2	7	3.32	0.32
13	NA	Watanabe	1993	Total_C	mmol_l	Baseline	All	E4E3	11	6.83	0.55
13	NA	Watanabe	1993	Total_C	mmol_l	Baseline	All	E3E3	24	6.58	1.01
13	NA	Watanabe	1993	Total_C	mmol_l	Baseline	All	E3E2	7	7.05	0.49
13	NA	Watanabe	1993	LDLC	mmol_l	Baseline	All	E4E3	11	4.72	0.51
13	NA	Watanabe	1993	LDLC	mmol_l	Baseline	All	E3E3	24	4.43	1.01
13	NA	Watanabe	1993	LDLC	mmol_l	Baseline	All	E3E2	7	4.59	0.51
13	NA	Watanabe	1993	HDLC	mmol_l	Baseline	All	E4E3	11	1.33	0.43
13	NA	Watanabe	1993	HDLC	mmol_l	Baseline	All	E3E3	24	1.47	0.34
13	NA	Watanabe	1993	HDLC	mmol_l	Baseline	All	E3E2	7	1.31	0.23
13	NA	Watanabe	1993	TG	mmol_l	Baseline	All	E4E3	11	1.7	0.71
13	NA	Watanabe	1993	TG	mmol_l	Baseline	All	E3E3	24	1.47	0.65
13	NA	Watanabe	1993	TG	mmol_l	Baseline	All	E3E2	7	2.5	0.88
13	NA	Watanabe	1993	LDLC	mmol_l	Change	All	E4E3	11	-1.26	0.7
13	NA	Watanabe	1993	LDLC	mmol_l	Change	All	E3E3	24	-1.19	0.93
13	NA	Watanabe	1993	LDLC	mmol_l	Change	All	E3E2	7	-1.05	0.51
13	NA	Watanabe	1993	HDLC	mmol_l	Treatment	All	E4E3	11	1.44	0.43
13	NA	Watanabe	1993	HDLC	mmol_l	Treatment	All	E3E3	24	1.5	0.38
13	NA	Watanabe	1993	HDLC	mmol_l	Treatment	All	E3E2	7	1.28	0.23
13	NA	Watanabe	1993	HDLC	mmol_l	Change	All	E4E3	11	0.07	0.3
13	NA	Watanabe	1993	HDLC	mmol_l	Change	All	E3E3	24	0.05	0.26
13	NA	Watanabe	1993	HDLC	mmol_l	Change	All	E3E2	7	0.07	0.11
13	NA	Watanabe	1993	TG	mmol_l	Treatment	All	E4E3	11	1.51	0.59
13	NA	Watanabe	1993	TG	mmol_l	Treatment	All	E3E3	24	1.36	0.62
13	NA	Watanabe	1993	TG	mmol_l	Treatment	All	E3E2	7	2.18	0.75
13	NA	Watanabe	1993	TG	mmol_l	Change	All	E4E3	11	-0.13	0.72
13	NA	Watanabe	1993	TG	mmol_l	Change	All	E3E3	24	-0.19	0.43
13	NA	Watanabe	1993	TG	mmol_l	Change	All	E3E2	7	-0.8	1.07
14	NA	Zhang	2019	TG	mmol_l	Treatment	All	E2 (e2e2/e2e3)	164	1.57	0.83
14	NA	Zhang	2019	TG	mmol_l	Treatment	All	E3 (e3e3/e2e4)	647	1.49	0.62
14	NA	Zhang	2019	TG	mmol_l	Treatment	All	E4 (e3e4/e4e4)	191	1.55	0.81
14	NA	Zhang	2019	Total_C	mmol_l	Treatment	All	E2 (e2e2/e2e3)	164	3.71	0.93
14	NA	Zhang	2019	Total_C	mmol_l	Treatment	All	E3 (e3e3/e2e4)	647	3.87	0.94
14	NA	Zhang	2019	Total_C	mmol_l	Treatment	All	E4 (e3e4/e4e4)	191	4.12	1.21
14	NA	Zhang	2019	HDLC	mmol_l	Treatment	All	E2 (e2e2/e2e3)	164	1.11	0.31
14	NA	Zhang	2019	HDLC	mmol_l	Treatment	All	E3 (e3e3/e2e4)	647	1.09	0.28
14	NA	Zhang	2019	HDLC	mmol_l	Treatment	All	E4 (e3e4/e4e4)	191	1.09	0.27
14	NA	Zhang	2019	LDLC	mmol_l	Treatment	All	E2 (e2e2/e2e3)	164	1.91	0.64
14	NA	Zhang	2019	LDLC	mmol_l	Treatment	All	E3 (e3e3/e2e4)	647	2.15	0.74
14	NA	Zhang	2019	LDLC	mmol_l	Treatment	All	E4 (e3e4/e4e4)	191	2.29	0.83
14	NA	Zhang	2019	TG	%	Change	All	E2 (e2e2/e2e3)	164	-24.02	27.13
14	NA	Zhang	2019	TG	%	Change	All	E3 (e3e3/e2e4)	647	-18.73	27.13
14	NA	Zhang	2019	TG	%	Change	All	E4 (e3e4/e4e4)	191	-15.06	28.01
14	NA	Zhang	2019	Total_C	%	Change	All	E2 (e2e2/e2e3)	164	-21.84	15.34
14	NA	Zhang	2019	Total_C	%	Change	All	E3 (e3e3/e2e4)	647	-20.55	14.69
14	NA	Zhang	2019	Total_C	%	Change	All	E4 (e3e4/e4e4)	191	-17.35	17.72
14	NA	Zhang	2019	HDLC	%	Change	All	E2 (e2e2/e2e3)	164	3.88	21.05
14	NA	Zhang	2019	HDLC	%	Change	All	E3 (e3e3/e2e4)	647	0.24	18.91
14	NA	Zhang	2019	HDLC	%	Change	All	E4 (e3e4/e4e4)	191	0.52	18.17
14	NA	Zhang	2019	LDLC	%	Change	All	E2 (e2e2/e2e3)	164	-28.67	22.19
14	NA	Zhang	2019	LDLC	%	Change	All	E3 (e3e3/e2e4)	647	-26.49	18.7
14	NA	Zhang	2019	LDLC	%	Change	All	E4 (e3e4/e4e4)	191	-24.66	19.41
15	NA	Maitland-van der Zee	2006	Total_C	mmol_l	Change	All	E2 (e2e2/e2e3)	47	-1.24	0.88
15	NA	Maitland-van der Zee	2006	Total_C	mmol_l	Change	All	E3 (e3e3)	248	-1.26	0.73
15	NA	Maitland-van der Zee	2006	Total_C	mmol_l	Change	All	E4 (e3e4 or e4e4)	112	-1.08	0.69
15	NA	Maitland-van der Zee	2006	LDLC	mmol_l	Change	All	E2 (e2e2/e2e3)	47	-1.31	0.75
15	NA	Maitland-van der Zee	2006	LDLC	mmol_l	Change	All	E3 (e3e3)	248	-1.29	0.68
15	NA	Maitland-van der Zee	2006	LDLC	mmol_l	Change	All	E4 (e3e4 or e4e4)	112	-1.14	0.64
15	NA	Maitland-van der Zee	2006	HDLC	mmol_l	Change	All	E2 (e2e2/e2e3)	47	0.16	0.17
15	NA	Maitland-van der Zee	2006	HDLC	mmol_l	Change	All	E3 (e3e3)	248	0.09	0.16
15	NA	Maitland-van der Zee	2006	HDLC	mmol_l	Change	All	E4 (e3e4 or e4e4)	112	0.12	0.13
15	NA	Maitland-van der Zee	2006	TG	mmol_l	Change	All	E2 (e2e2/e2e3)	47	-0.13	0.37
15	NA	Maitland-van der Zee	2006	TG	mmol_l	Change	All	E3 (e3e3)	248	-0.06	0.4
15	NA	Maitland-van der Zee	2006	TG	mmol_l	Change	All	E4 (e3e4 or e4e4)	112	-0.05	0.36
15	NA	Maitland-van der Zee	2006	Ratio_LDL_HDL		Change	All	E2 (e2e2/e2e3)	47	-0.57	0.29
15	NA	Maitland-van der Zee	2006	Ratio_LDL_HDL		Change	All	E3 (e3e3)	248	-0.46	0.26
15	NA	Maitland-van der Zee	2006	Ratio_LDL_HDL		Change	All	E4 (e3e4 or e4e4)	112	-0.44	0.19
15	NA	Maitland-van der Zee	2006	MSD loss	mm	Change	All	E2 (e2e2/e2e3)	47	0.08	0.17
15	NA	Maitland-van der Zee	2006	MSD loss	mm	Change	All	E3 (e3e3)	248	0.07	0.19
15	NA	Maitland-van der Zee	2006	MSD loss	mm	Change	All	E4 (e3e4 or e4e4)	112	0.05	0.19
15	NA	Maitland-van der Zee	2006	MOD loss	mm	Change	All	E2 (e2e2/e2e3)	47	0.12	0.17
15	NA	Maitland-van der Zee	2006	MOD loss	mm	Change	All	E3 (e3e3)	248	0.02	0.15
15	NA	Maitland-van der Zee	2006	MOD loss	mm	Change	All	E4 (e3e4 or e4e4)	112	0.03	0.15
16	NA	Shamsudin	2024	Total_C	mmol_l	6 months	All	E3E3	101	4.79	0.99	Exclude - use 12 months
16	NA	Shamsudin	2024	Total_C	mmol_l	6 months	All	E3E4/E4E4	128	4.83	1	Exclude - use 12 months
16	NA	Shamsudin	2024	Total_C	mmol_l	12 months	All	E3E3	101	4.84	1.17
16	NA	Shamsudin	2024	Total_C	mmol_l	12 months	All	E3E4/E4E4	128	4.94	1
16	NA	Shamsudin	2024	HDLC	mmol_l	6 months	All	E3E3	101	1.23	0.24	Exclude - use 12 months
16	NA	Shamsudin	2024	HDLC	mmol_l	6 months	All	E3E4/E4E4	128	1.19	0.24	Exclude - use 12 months
16	NA	Shamsudin	2024	HDLC	mmol_l	12 months	All	E3E3	101	1.28	0.31
16	NA	Shamsudin	2024	HDLC	mmol_l	12 months	All	E3E4/E4E4	128	1.26	0.26
16	NA	Shamsudin	2024	LDLC	mmol_l	6 months	All	E3E3	101	2.96	0.98	Exclude - use 12 months
16	NA	Shamsudin	2024	LDLC	mmol_l	6 months	All	E3E4/E4E4	128	2.9	0.86	Exclude - use 12 months
16	NA	Shamsudin	2024	LDLC	mmol_l	12 months	All	E3E3	101	2.9	0.98
16	NA	Shamsudin	2024	LDLC	mmol_l	12 months	All	E3E4/E4E4	128	1.96	0.87
16	NA	Shamsudin	2024	TG	mmol_l	6 months	All	E3E3	101	1.48	0.56	Exclude - use 12 months
16	NA	Shamsudin	2024	TG	mmol_l	6 months	All	E3E4/E4E4	128	1.77	1.13	Exclude - use 12 months
16	NA	Shamsudin	2024	TG	mmol_l	12 months	All	E3E3	101	1.45	0.72
16	NA	Shamsudin	2024	TG	mmol_l	12 months	All	E3E4/E4E4	128	1.62	0.94
16	NA	Shamsudin	2024	Total_C	mmol_l	Baseline	All	E3E3	101	5.73	1.25
16	NA	Shamsudin	2024	Total_C	mmol_l	Baseline	All	E3E4/E4E4	128	5.68	1.11
16	NA	Shamsudin	2024	HDLC	mmol_l	Baseline	All	E3E3	101	1.3	0.32
16	NA	Shamsudin	2024	HDLC	mmol_l	Baseline	All	E3E4/E4E4	128	1.25	0.25
16	NA	Shamsudin	2024	LDLC	mmol_l	Baseline	All	E3E3	101	3.73	1.24
16	NA	Shamsudin	2024	LDLC	mmol_l	Baseline	All	E3E4/E4E4	128	3.67	1.05
16	NA	Shamsudin	2024	TG	mmol_l	Baseline	All	E3E3	101	1.56	0.72
16	NA	Shamsudin	2024	TG	mmol_l	Baseline	All	E3E4/E4E4	128	1.66	0.84
17.1	NA	Lv, CHD	2020	Total_C	mmol_l	Treatment	All	e3e3	210	4.023	0.945
17.1	NA	Lv, CHD	2020	Total_C	mmol_l	Treatment	All	e4 carriers (e3e4/e4-e4/e2-e4)	68	5.377	1.808
17.1	NA	Lv, CHD	2020	TG	mmol_l	Treatment	All	e3e3	210	1.311	0.834
17.1	NA	Lv, CHD	2020	TG	mmol_l	Treatment	All	e4 carriers (e3e4/e4-e4/e2-e4)	68	1.39	0.919
17.1	NA	Lv, CHD	2020	HDLC	mmol_l	Treatment	All	e3e3	210	1.345	0.863
17.1	NA	Lv, CHD	2020	HDLC	mmol_l	Treatment	All	e4 carriers (e3e4/e4-e4/e2-e4)	68	1.201	0.347
17.1	NA	Lv, CHD	2020	LDLC	mmol_l	Treatment	All	e3e3	210	2.563	0.796
17.1	NA	Lv, CHD	2020	LDLC	mmol_l	Treatment	All	e4 carriers (e3e4/e4-e4/e2-e4)	68	3.625	1.297
17.2	NA	Lv, CHD-IS	2020	Total_C	mmol_l	Treatment	All	e3e3	106	4.195	0.886
17.2	NA	Lv, CHD-IS	2020	Total_C	mmol_l	Treatment	All	e4 carriers (e3e4/e4-e4/e2-e4)	48	4.7	1.024
17.2	NA	Lv, CHD-IS	2020	TG	mmol_l	Treatment	All	e3e3	106	1.467	0.779
17.2	NA	Lv, CHD-IS	2020	TG	mmol_l	Treatment	All	e4 carriers (e3e4/e4-e4/e2-e4)	48	1.599	0.81
17.2	NA	Lv, CHD-IS	2020	HDLC	mmol_l	Treatment	All	e3e3	106	1.31	0.885
17.2	NA	Lv, CHD-IS	2020	HDLC	mmol_l	Treatment	All	e4 carriers (e3e4/e4-e4/e2-e4)	48	1.252	0.386
17.2	NA	Lv, CHD-IS	2020	LDLC	mmol_l	Treatment	All	e3e3	106	2.513	1.299
17.2	NA	Lv, CHD-IS	2020	LDLC	mmol_l	Treatment	All	e4 carriers (e3e4/e4-e4/e2-e4)	48	2.903	0.79
18	NA	O'Neill	2001	LDLC	%	Change	All	E23 (e2e2, e2e3, e2e4, e3e3)	9	-37	7.4
18	NA	O'Neill	2001	LDLC	%	Change	All	E4 (e3e4/e4e4)	8	-27	10.3
19	NA	Crum	2018	Tauopathy		Treatment	All	e4 carrier	16	2.06	0.25
19	NA	Crum	2018	Tauopathy		Treatment	All	e4 non-carrier	242	0.37	2.673
19	NA	Crum	2018	Density of neocortical neuritic plaques (amyloid CERAD score)		Treatment	All	e4 carrier	16	2.56	0.727
19	NA	Crum	2018	Density of neocortical neuritic plaques (amyloid CERAD score)		Treatment	All	e4 non-carrier	242	2.36	0.95
19	NA	Crum	2018	Braak stage		Treatment	All	e4 carrier	16	5.25	0.856
19	NA	Crum	2018	Braak stage		Treatment	All	e4 non-carrier	242	4.75	1.419
20	RAP Study	Lahoz	2005	LDLC	%	Change	All	e2e3	13	-17.1	15.9	Exclude - reported by Pena
20	RAP Study	Lahoz	2005	LDLC	%	Change	All	e3e3	293	-21.5	15.8	Exclude - reported by Pena
20	RAP Study	Lahoz	2005	LDLC	%	Change	All	e3e4/e4e4	92	-17.6	15.5	Exclude - reported by Pena
20	RAP Study	Lahoz	2005	LDLC	mg_dl	Baseline	All	e2e3	13	4.75	0.85	Exclude - reported by Pena
20	RAP Study	Lahoz	2005	LDLC	mg_dl	Baseline	All	e3e3	293	5.24	1.03	Exclude - reported by Pena
20	RAP Study	Lahoz	2005	LDLC	mg_dl	Baseline	All	e3e4/e4e4	92	5.12	1.03	Exclude - reported by Pena
20	RAP Study	Pena	2002	Total_C	%	Change	All	e2e3	13	-16.1	11.4
20	RAP Study	Pena	2002	Total_C	%	Change	All	e3e3	293	-16	12.1
20	RAP Study	Pena	2002	Total_C	%	Change	All	e3e4/e4e4	92	-14	12.1
20	RAP Study	Pena	2002	LDLC	%	Change	All	e2e3	13	-17.1	15.9
20	RAP Study	Pena	2002	LDLC	%	Change	All	e3e3	293	-21.5	15.8
20	RAP Study	Pena	2002	LDLC	%	Change	All	e3e4/e4e4	92	-17.6	15.5
20	RAP Study	Pena	2002	HDLC	%	Change	All	e2e3	13	7.6	21.3
20	RAP Study	Pena	2002	HDLC	%	Change	All	e3e3	293	3.8	19
20	RAP Study	Pena	2002	HDLC	%	Change	All	e3e4/e4e4	92	0.1	18.2
20	RAP Study	Pena	2002	TG	%	Change	All	e2e3	13	-24.6	28.1
20	RAP Study	Pena	2002	TG	%	Change	All	e3e3	293	-3.2	34.9
20	RAP Study	Pena	2002	TG	%	Change	All	e3e4/e4e4	92	-0.1	40.5
20	RAP Study	Pena	2002	Total_C	mmol_l	Baseline	All	e2e3	13	7.08	0.8
20	RAP Study	Pena	2002	Total_C	mmol_l	Baseline	All	e3e3	293	7.31	1.03
20	RAP Study	Pena	2002	Total_C	mmol_l	Baseline	All	e3e4/e4e4	92	7.13	1.11
20	RAP Study	Pena	2002	LDLC	mmol_l	Baseline	All	e2e3	13	4.75	0.85
20	RAP Study	Pena	2002	LDLC	mmol_l	Baseline	All	e3e3	293	5.24	1.03
20	RAP Study	Pena	2002	LDLC	mmol_l	Baseline	All	e3e4/e4e4	92	5.12	1.03
20	RAP Study	Pena	2002	HDLC	mmol_l	Baseline	All	e2e3	13	1.24	0.28
20	RAP Study	Pena	2002	HDLC	mmol_l	Baseline	All	e3e3	293	1.34	0.36
20	RAP Study	Pena	2002	HDLC	mmol_l	Baseline	All	e3e4/e4e4	92	1.31	0.36
20	RAP Study	Pena	2002	TG	mmol_l	Baseline	All	e2e3	13	2.53	1.07
20	RAP Study	Pena	2002	TG	mmol_l	Baseline	All	e3e3	293	1.58	0.7
20	RAP Study	Pena	2002	TG	mmol_l	Baseline	All	e3e4/e4e4	92	1.62	0.78
20	RAP Study	Pena	2002	Total_C	%	Change	Male	e2e3	9	-16.8	11.8
20	RAP Study	Pena	2002	Total_C	%	Change	Male	e3e3	124	-17.2	11.9
20	RAP Study	Pena	2002	Total_C	%	Change	Male	e3e4/e4e4	40	-14.1	10.9
20	RAP Study	Pena	2002	LDLC	%	Change	Male	e2e3	9	-16.6	16.6
20	RAP Study	Pena	2002	LDLC	%	Change	Male	e3e3	124	-22.3	15.8
20	RAP Study	Pena	2002	LDLC	%	Change	Male	e3e4/e4e4	40	-18.9	15.3
20	RAP Study	Pena	2002	HDLC	%	Change	Male	e2e3	9	2.7	22.8
20	RAP Study	Pena	2002	HDLC	%	Change	Male	e3e3	124	2.2	18.8
20	RAP Study	Pena	2002	HDLC	%	Change	Male	e3e4/e4e4	40	5.2	18.9
20	RAP Study	Pena	2002	TG	%	Change	Male	e2e3	9	-22.4	33.5
20	RAP Study	Pena	2002	TG	%	Change	Male	e3e3	124	-7.3	33.8
20	RAP Study	Pena	2002	TG	%	Change	Male	e3e4/e4e4	40	5.5	47
20	RAP Study	Pena	2002	Total_C	%	Change	Female	e2e3	4	-14.4	12.1
20	RAP Study	Pena	2002	Total_C	%	Change	Female	e3e3	169	-16.6	11.9
20	RAP Study	Pena	2002	Total_C	%	Change	Female	e3e4/e4e4	52	-15.4	12.9
20	RAP Study	Pena	2002	LDLC	%	Change	Female	e2e3	4	-18.6	16.6
20	RAP Study	Pena	2002	LDLC	%	Change	Female	e3e3	169	-22.6	15.2
20	RAP Study	Pena	2002	LDLC	%	Change	Female	e3e4/e4e4	52	-18.8	15.3
20	RAP Study	Pena	2002	HDLC	%	Change	Female	e2e3	4	18.7	13.9
20	RAP Study	Pena	2002	HDLC	%	Change	Female	e3e3	169	4.2	19
20	RAP Study	Pena	2002	HDLC	%	Change	Female	e3e4/e4e4	52	-1.7	17.6
20	RAP Study	Pena	2002	TG	%	Change	Female	e2e3	4	-29.5	10.2
20	RAP Study	Pena	2002	TG	%	Change	Female	e3e3	169	-2	32.9
20	RAP Study	Pena	2002	TG	%	Change	Female	e3e4/e4e4	52	-6.17	36
21	NA	Marques-Vidal	2003	Total_C	mmol_l	Treatment	All	E2 (e2e2/e2e3)	13	5.49	2.02
21	NA	Marques-Vidal	2003	Total_C	mmol_l	Treatment	All	E3 (e3e3)	97	6.11	5.12
21	NA	Marques-Vidal	2003	Total_C	mmol_l	Treatment	All	E4 (e3e4/e4e4)	44	6.24	3.52
21	NA	Marques-Vidal	2003	TG	mmol_l	Treatment	All	E2 (e2e2/e2e3)	13	2.19	1.84
21	NA	Marques-Vidal	2003	TG	mmol_l	Treatment	All	E3 (e3e3)	97	1.58	4.63
21	NA	Marques-Vidal	2003	TG	mmol_l	Treatment	All	E4 (e3e4/e4e4)	44	1.85	3.18
21	NA	Marques-Vidal	2003	HDLC	mmol_l	Treatment	All	E2 (e2e2/e2e3)	13	1.38	0.58
21	NA	Marques-Vidal	2003	HDLC	mmol_l	Treatment	All	E3 (e3e3)	97	1.39	1.48
21	NA	Marques-Vidal	2003	HDLC	mmol_l	Treatment	All	E4 (e3e4/e4e4)	44	1.37	0.99
21	NA	Marques-Vidal	2003	LDLC	mmol_l	Treatment	All	E2 (e2e2/e2e3)	13	3.04	1.91
21	NA	Marques-Vidal	2003	LDLC	mmol_l	Treatment	All	E3 (e3e3)	97	4.05	4.63
21	NA	Marques-Vidal	2003	LDLC	mmol_l	Treatment	All	E4 (e3e4/e4e4)	44	4.26	3.25
21	NA	Marques-Vidal	2003	ApoAI	g_L	Treatment	All	E2 (e2e2/e2e3)	13	1.4	0.4
21	NA	Marques-Vidal	2003	ApoAI	g_L	Treatment	All	E3 (e3e3)	97	1.52	0.98
21	NA	Marques-Vidal	2003	ApoAI	g_L	Treatment	All	E4 (e3e4/e4e4)	44	1.51	0.66
21	NA	Marques-Vidal	2003	ApoB	g_L	Treatment	All	E2 (e2e2/e2e3)	13	1.23	0.5
21	NA	Marques-Vidal	2003	ApoB	g_L	Treatment	All	E3 (e3e3)	97	1.38	1.28
21	NA	Marques-Vidal	2003	ApoB	g_L	Treatment	All	E4 (e3e4/e4e4)	44	1.43	0.86
21	NA	Marques-Vidal	2003	Total_C	mg_dl	Treatment	All	E2 (e2e2/e2e3)	13	212	79.32	Exclude - has mmol/L, 38.6 multiplication factor for all except TG, which is 87.5
21	NA	Marques-Vidal	2003	Total_C	mg_dl	Treatment	All	E3 (e3e3)	97	236	196.98	Exclude - has mmol/L, 38.6 multiplication factor for all except TG, which is 87.5
21	NA	Marques-Vidal	2003	Total_C	mg_dl	Treatment	All	E4 (e3e4/e4e4)	44	241	132.66	Exclude - has mmol/L, 38.6 multiplication factor for all except TG, which is 87.5
21	NA	Marques-Vidal	2003	TG	mg_dl	Treatment	All	E2 (e2e2/e2e3)	13	192	162.25	Exclude - has mmol/L, 38.6 multiplication factor for all except TG, which is 87.5
21	NA	Marques-Vidal	2003	TG	mg_dl	Treatment	All	E3 (e3e3)	97	138	403.8	Exclude - has mmol/L, 38.6 multiplication factor for all except TG, which is 87.5
21	NA	Marques-Vidal	2003	TG	mg_dl	Treatment	All	E4 (e3e4/e4e4)	44	162	278.6	Exclude - has mmol/L, 38.6 multiplication factor for all except TG, which is 87.5
21	NA	Marques-Vidal	2003	HDLC	mg_dl	Treatment	All	E2 (e2e2/e2e3)	13	53	21.63	Exclude - has mmol/L, 38.6 multiplication factor for all except TG, which is 87.5
21	NA	Marques-Vidal	2003	HDLC	mg_dl	Treatment	All	E3 (e3e3)	97	54	59.09	Exclude - has mmol/L, 38.6 multiplication factor for all except TG, which is 87.5
21	NA	Marques-Vidal	2003	HDLC	mg_dl	Treatment	All	E4 (e3e4/e4e4)	44	53	39.8	Exclude - has mmol/L, 38.6 multiplication factor for all except TG, which is 87.5
21	NA	Marques-Vidal	2003	LDLC	mg_dl	Treatment	All	E2 (e2e2/e2e3)	13	117	72.11	Exclude - has mmol/L, 38.6 multiplication factor for all except TG, which is 87.5
21	NA	Marques-Vidal	2003	LDLC	mg_dl	Treatment	All	E3 (e3e3)	97	156	177.28	Exclude - has mmol/L, 38.6 multiplication factor for all except TG, which is 87.5
21	NA	Marques-Vidal	2003	LDLC	mg_dl	Treatment	All	E4 (e3e4/e4e4)	44	164	126.03	Exclude - has mmol/L, 38.6 multiplication factor for all except TG, which is 87.5
22	NA	Ordovas	1995	Total_C	mg_dl	Treatment	All	E4 (e3e4/e4e4)	19	193	25
22	NA	Ordovas	1995	Total_C	mg_dl	Treatment	All	E3 (e3e3)	66	192	26
22	NA	Ordovas	1995	Total_C	mg_dl	Treatment	All	E2 (e2e3/e2e2)	12	171	18
22	NA	Ordovas	1995	LDLC	mg_dl	Treatment	All	E4 (e3e4/e4e4)	19	127	26
22	NA	Ordovas	1995	LDLC	mg_dl	Treatment	All	E3 (e3e3)	66	122	23
22	NA	Ordovas	1995	LDLC	mg_dl	Treatment	All	E2 (e2e3/e2e2)	12	104	18
22	NA	Ordovas	1995	HDLC	mg_dl	Treatment	All	E4 (e3e4/e4e4)	19	40.5	6.2
22	NA	Ordovas	1995	HDLC	mg_dl	Treatment	All	E3 (e3e3)	66	45.7	10.8
22	NA	Ordovas	1995	HDLC	mg_dl	Treatment	All	E2 (e2e3/e2e2)	12	39.2	7.6
22	NA	Ordovas	1995	TG	mg_dl	Treatment	All	E4 (e3e4/e4e4)	19	164	125
22	NA	Ordovas	1995	TG	mg_dl	Treatment	All	E3 (e3e3)	66	157	81
22	NA	Ordovas	1995	TG	mg_dl	Treatment	All	E2 (e2e3/e2e2)	12	177	88
22	NA	Ordovas	1995	Total_C	%	Change	All	E4 (e3e4/e4e4)	19	-18.2	"-22.7, -13.5"
22	NA	Ordovas	1995	Total_C	%	Change	All	E3 (e3e3)	66	-18.4	"-20.8, -15.6"
22	NA	Ordovas	1995	Total_C	%	Change	All	E2 (e2e3/e2e2)	12	-25	"-30.2, -19.5"
22	NA	Ordovas	1995	LDLC	%	Change	All	E4 (e3e4/e4e4)	19	-25.6	"-31.6, -19.1"
22	NA	Ordovas	1995	LDLC	%	Change	All	E3 (e3e3)	66	-27.4	"-30.6, -24.1"
22	NA	Ordovas	1995	LDLC	%	Change	All	E2 (e2e3/e2e2)	12	-35.7	"-42.3, -28.3"
22	NA	Ordovas	1995	HDLC	%	Change	All	E4 (e3e4/e4e4)	19	2.88	"-3.8, 10"
22	NA	Ordovas	1995	HDLC	%	Change	All	E3 (e3e3)	66	9.84	6.0, 13.9
22	NA	Ordovas	1995	HDLC	%	Change	All	E2 (e2e3/e2e2)	12	2.02	"-6.2, 11"
22	NA	Ordovas	1995	TG	%	Change	All	E4 (e3e4/e4e4)	19	-11.9	"-25.8, 4.6"
22	NA	Ordovas	1995	TG	%	Change	All	E3 (e3e3)	66	-12.2	"-19.9, -3.8"
22	NA	Ordovas	1995	TG	%	Change	All	E2 (e2e3/e2e2)	12	-9.2	"-26.9, 12.8"
22	NA	Ordovas	1995	Total_C	mg_dl	Baseline	All	E4 (e3e4/e4e4)	19	238	24
22	NA	Ordovas	1995	Total_C	mg_dl	Baseline	All	E3 (e3e3)	66	235	23
22	NA	Ordovas	1995	Total_C	mg_dl	Baseline	All	E2 (e2e3/e2e2)	12	223	22
22	NA	Ordovas	1995	LDLC	mg_dl	Baseline	All	E4 (e3e4/e4e4)	19	171	19
22	NA	Ordovas	1995	LDLC	mg_dl	Baseline	All	E3 (e3e3)	66	166	16
22	NA	Ordovas	1995	LDLC	mg_dl	Baseline	All	E2 (e2e3/e2e2)	12	154	20
22	NA	Ordovas	1995	HDLC	mg_dl	Baseline	All	E4 (e3e4/e4e4)	19	39.4	7.5
22	NA	Ordovas	1995	HDLC	mg_dl	Baseline	All	E3 (e3e3)	66	41.4	8.5
22	NA	Ordovas	1995	HDLC	mg_dl	Baseline	All	E2 (e2e3/e2e2)	12	38.2	8.4
22	NA	Ordovas	1995	TG	mg_dl	Baseline	All	E4 (e3e4/e4e4)	19	170	70
22	NA	Ordovas	1995	TG	mg_dl	Baseline	All	E3 (e3e3)	66	174	75
22	NA	Ordovas	1995	TG	mg_dl	Baseline	All	E2 (e2e3/e2e2)	12	190	58
23	NA	Ojala	1991	Total_C	mmol_l	Baseline	All	E2E3	6	9	1.4
23	NA	Ojala	1991	Total_C	mmol_l	Baseline	All	E3E3	135	9.1	1.7
23	NA	Ojala	1991	Total_C	mmol_l	Baseline	All	E3E4	72	9.2	1.6
23	NA	Ojala	1991	Total_C	mmol_l	Baseline	All	E4E4	11	8.9	1.7
23	NA	Ojala	1991	LDLC	mmol_l	Baseline	All	E2E3	6	6.8	1.5
23	NA	Ojala	1991	LDLC	mmol_l	Baseline	All	E3E3	135	7	1.8
23	NA	Ojala	1991	LDLC	mmol_l	Baseline	All	E3E4	72	7	1.7
23	NA	Ojala	1991	LDLC	mmol_l	Baseline	All	E4E4	11	6.6	1.7
23	NA	Ojala	1991	HDLC	mmol_l	Baseline	All	E2E3	6	1.06	0.2
23	NA	Ojala	1991	HDLC	mmol_l	Baseline	All	E3E3	135	1.27	0.31
23	NA	Ojala	1991	HDLC	mmol_l	Baseline	All	E3E4	72	1.32	0.34
23	NA	Ojala	1991	HDLC	mmol_l	Baseline	All	E4E4	11	1.5	0.36
23	NA	Ojala	1991	Total_C	%	Change	All	E2E3	6	-25.5	9.8
23	NA	Ojala	1991	Total_C	%	Change	All	E3E3	135	-27.4	8.7
23	NA	Ojala	1991	Total_C	%	Change	All	E3E4	72	-25.3	8.4
23	NA	Ojala	1991	Total_C	%	Change	All	E4E4	11	-29.4	10.8
23	NA	Ojala	1991	LDLC	%	Change	All	E2E3	6	-32.7	13.3
23	NA	Ojala	1991	LDLC	%	Change	All	E3E3	135	-34.8	11.3
23	NA	Ojala	1991	LDLC	%	Change	All	E3E4	72	-34	10.6
23	NA	Ojala	1991	LDLC	%	Change	All	E4E4	11	-37.3	13.9
23	NA	Ojala	1991	HDLC	%	Change	All	E2E3	6	15.5	17.9
23	NA	Ojala	1991	HDLC	%	Change	All	E3E3	135	7.7	19.8
23	NA	Ojala	1991	HDLC	%	Change	All	E3E4	72	8	15.2
23	NA	Ojala	1991	HDLC	%	Change	All	E4E4	11	5.2	13.6
23	NA	Ojala	1991	Total_C	mmol_l	Baseline	Non-FH (baseline)	E3E3	34	7.5	0.6
23	NA	Ojala	1991	Total_C	mmol_l	Baseline	Non-FH (baseline)	E3E4	13	7.4	0.6
23	NA	Ojala	1991	LDLC	mmol_l	Baseline	Non-FH (baseline)	E3E3	34	5.3	0.6
23	NA	Ojala	1991	LDLC	mmol_l	Baseline	Non-FH (baseline)	E3E4	13	5.3	0.5
23	NA	Ojala	1991	Total_C	%	Change	Non-FH (wk 6, 20 mg)	E3E3	34	-19	6.9
23	NA	Ojala	1991	Total_C	%	Change	Non-FH (wk 6, 20 mg)	E3E4	13	-14.5	8.3
23	NA	Ojala	1991	LDLC	%	Change	Non-FH (wk 6, 20 mg)	E3E3	34	-27.9	12.2
23	NA	Ojala	1991	LDLC	%	Change	Non-FH (wk 6, 20 mg)	E3E4	13	-20.1	9.4
23	NA	Ojala	1991	Total_C	%	Change	Non-FH (wk 12, 40 mg)	E3E3	34	-24	8.4	Exclude - use 1.5 months for consistence with non-FH
23	NA	Ojala	1991	Total_C	%	Change	Non-FH (wk 12, 40 mg)	E3E4	13	-24.8	10.7	Exclude - use 1.5 months for consistence with non-FH
23	NA	Ojala	1991	LDLC	%	Change	Non-FH (wk 12, 40 mg)	E3E3	34	-33.4	11.9	Exclude - use 1.5 months for consistence with non-FH
23	NA	Ojala	1991	LDLC	%	Change	Non-FH (wk 12, 40 mg)	E3E4	13	-34.4	11.8	Exclude - use 1.5 months for consistence with non-FH
23	NA	Ojala	1991	Total_C	mmol_l	Baseline	Non-FH (baseline)	E3E3	49	8.7	0.8
23	NA	Ojala	1991	Total_C	mmol_l	Baseline	Non-FH (baseline)	E3E4	28	8.9	0.8
23	NA	Ojala	1991	LDLC	mmol_l	Baseline	Non-FH (baseline)	E3E3	49	6.5	0.8
23	NA	Ojala	1991	LDLC	mmol_l	Baseline	Non-FH (baseline)	E3E4	28	6.5	0.8
23	NA	Ojala	1991	Total_C	%	Change	Non-FH (wk 6, 40 mg)	E3E3	49	-28	8.7
23	NA	Ojala	1991	Total_C	%	Change	Non-FH (wk 6, 40 mg)	E3E4	28	-27.3	5.4
23	NA	Ojala	1991	LDLC	%	Change	Non-FH (wk 6, 40 mg)	E3E3	49	-35.9	11.1
23	NA	Ojala	1991	LDLC	%	Change	Non-FH (wk 6, 40 mg)	E3E4	28	-36.5	9.3
23	NA	Ojala	1991	Total_C	%	Change	Non-FH (wk 12, 80 mg)	E3E3	49	-34.3	8.8	Exclude - no other study for sub-analysis
23	NA	Ojala	1991	Total_C	%	Change	Non-FH (wk 12, 80 mg)	E3E4	28	-33.7	6.8	Exclude - no other study for sub-analysis
23	NA	Ojala	1991	LDLC	%	Change	Non-FH (wk 12, 80 mg)	E3E3	49	-45	10.1	Exclude - no other study for sub-analysis
23	NA	Ojala	1991	LDLC	%	Change	Non-FH (wk 12, 80 mg)	E3E4	28	-43.8	7.6	Exclude - no other study for sub-analysis
23	NA	Ojala	1991	Total_C	mmol_l	Baseline	FH (baseline)	E3E3	39	10.9	1.5
23	NA	Ojala	1991	Total_C	mmol_l	Baseline	FH (baseline)	E3E4	23	10.8	1.5
23	NA	Ojala	1991	LDLC	mmol_l	Baseline	FH (baseline)	E3E3	39	9	1.6
23	NA	Ojala	1991	LDLC	mmol_l	Baseline	FH (baseline)	E3E4	23	8.7	1.6
23	NA	Ojala	1991	Total_C	%	Change	FH (wk 6, 40 mg)	E3E3	39	-27.4	7
23	NA	Ojala	1991	Total_C	%	Change	FH (wk 6, 40 mg)	E3E4	23	-22.6	8.9
23	NA	Ojala	1991	LDLC	%	Change	FH (wk 6, 40 mg)	E3E3	39	-32.1	9.6
23	NA	Ojala	1991	LDLC	%	Change	FH (wk 6, 40 mg)	E3E4	23	-29.4	9.9
23	NA	Ojala	1991	Total_C	%	Change	FH (wk 12, 80 mg)	E3E3	39	-32.3	7.1	Exclude - no other study for sub-analysis
23	NA	Ojala	1991	Total_C	%	Change	FH (wk 12, 80 mg)	E3E4	23	-30.6	6.9	Exclude - no other study for sub-analysis
23	NA	Ojala	1991	LDLC	%	Change	FH (wk 12, 80 mg)	E3E3	39	-39	9.4	Exclude - no other study for sub-analysis
23	NA	Ojala	1991	LDLC	%	Change	FH (wk 12, 80 mg)	E3E4	23	-38	8.6	Exclude - no other study for sub-analysis
24	NA	Yu	2017	Total_C	mmol_l	Baseline	All	E3E3	569	7.29	0.68
24	NA	Yu	2017	Total_C	mmol_l	Baseline	All	E3E4	294	7.26	0.65
24	NA	Yu	2017	LDLC	mmol_l	Baseline	All	E3E3	569	4.94	0.35
24	NA	Yu	2017	LDLC	mmol_l	Baseline	All	E3E4	294	4.98	0.38
24	NA	Yu	2017	HDLC	mmol_l	Baseline	All	E3E3	569	1.29	0.14
24	NA	Yu	2017	HDLC	mmol_l	Baseline	All	E3E4	294	1.31	0.17
24	NA	Yu	2017	TG	mmol_l	Baseline	All	E3E3	569	2.49	0.23
24	NA	Yu	2017	TG	mmol_l	Baseline	All	E3E4	294	2.52	0.28
24	NA	Yu	2017	Lpa	mg_l	Baseline	All	E3E3	569	536	49
24	NA	Yu	2017	Lpa	mg_l	Baseline	All	E3E4	294	541	53
24	NA	Yu	2017	Total_C	mmol_l	Treatment	All	E3E3	569	5.61	0.59
24	NA	Yu	2017	Total_C	mmol_l	Treatment	All	E3E4	294	6.35	0.63
24	NA	Yu	2017	LDLC	mmol_l	Treatment	All	E3E3	569	3.28	0.26
24	NA	Yu	2017	LDLC	mmol_l	Treatment	All	E3E4	294	3.96	0.41
24	NA	Yu	2017	HDLC	mmol_l	Treatment	All	E3E3	569	1.52	0.17
24	NA	Yu	2017	HDLC	mmol_l	Treatment	All	E3E4	294	1.42	0.16
24	NA	Yu	2017	TG	mmol_l	Treatment	All	E3E3	569	1.91	0.21
24	NA	Yu	2017	TG	mmol_l	Treatment	All	E3E4	294	2.21	0.25
24	NA	Yu	2017	Lpa	mg_l	Treatment	All	E3E3	569	427	37
24	NA	Yu	2017	Lpa	mg_l	Treatment	All	E3E4	294	432	46
24	NA	Yu	2017	Total_C	%	Change	All	E3E3	569	-23	4.7
24	NA	Yu	2017	Total_C	%	Change	All	E3E4	294	-12	3.1
24	NA	Yu	2017	LDLC	%	Change	All	E3E3	569	-33	4.8
24	NA	Yu	2017	LDLC	%	Change	All	E3E4	294	-20	3.9
24	NA	Yu	2017	HDLC	%	Change	All	E3E3	569	18	3.8
24	NA	Yu	2017	HDLC	%	Change	All	E3E4	294	6	2.6
24	NA	Yu	2017	TG	%	Change	All	E3E3	569	-23	3.9
24	NA	Yu	2017	TG	%	Change	All	E3E4	294	-13	2.7
24	NA	Yu	2017	Lpa	%	Change	All	E3E3	569	-21.5	4.5
24	NA	Yu	2017	Lpa	%	Change	All	E3E4	294	-20.9	4
25	NA	Kobayashi	2001	Total_C	mg_dl	Change	All	E2E3	11	-93	35
25	NA	Kobayashi	2001	Total_C	mg_dl	Change	All	E3E3	84	-66	27
25	NA	Kobayashi	2001	Total_C	mg_dl	Change	All	E3E4	28	-49	23
25	NA	Kobayashi	2001	TG	mg_dl	Change	All	E2E3	11	-24	73
25	NA	Kobayashi	2001	TG	mg_dl	Change	All	E3E3	84	-12	60
25	NA	Kobayashi	2001	TG	mg_dl	Change	All	E3E4	28	-19	35
25	NA	Kobayashi	2001	HDLC	mg_dl	Change	All	E2E3	11	3	7
25	NA	Kobayashi	2001	HDLC	mg_dl	Change	All	E3E3	84	3	8
25	NA	Kobayashi	2001	HDLC	mg_dl	Change	All	E3E4	28	2	10
25	NA	Kobayashi	2001	LDLC	mg_dl	Change	All	E2E3	11	-91	27
25	NA	Kobayashi	2001	LDLC	mg_dl	Change	All	E3E3	84	-67	28
25	NA	Kobayashi	2001	LDLC	mg_dl	Change	All	E3E4	28	-46	22
25	NA	Kobayashi	2001	ApoAI	mg_dl	Change	All	E2E3	11	12	18
25	NA	Kobayashi	2001	ApoAI	mg_dl	Change	All	E3E3	84	5	13
25	NA	Kobayashi	2001	ApoAI	mg_dl	Change	All	E3E4	28	1	12
25	NA	Kobayashi	2001	ApoB	mg_dl	Change	All	E2E3	11	-60	22
25	NA	Kobayashi	2001	ApoB	mg_dl	Change	All	E3E3	84	-41	20
25	NA	Kobayashi	2001	ApoB	mg_dl	Change	All	E3E4	28	-26	21
25	NA	Kobayashi	2001	ApoE	mg_dl	Change	All	E2E3	11	-2	3.2
25	NA	Kobayashi	2001	ApoE	mg_dl	Change	All	E3E3	84	-1	4
25	NA	Kobayashi	2001	ApoE	mg_dl	Change	All	E3E4	28	-1.2	1
25	NA	Kobayashi	2001	Total_C	%	Change	All	E2E3	11	-33	10
25	NA	Kobayashi	2001	Total_C	%	Change	All	E3E3	84	-24	7
25	NA	Kobayashi	2001	Total_C	%	Change	All	E3E4	28	-18	9
25	NA	Kobayashi	2001	TG	%	Change	All	E2E3	11	-1	51
25	NA	Kobayashi	2001	TG	%	Change	All	E3E3	84	-5	30
25	NA	Kobayashi	2001	TG	%	Change	All	E3E4	28	-11	26
25	NA	Kobayashi	2001	HDLC	%	Change	All	E2E3	11	6	13
25	NA	Kobayashi	2001	HDLC	%	Change	All	E3E3	84	7	14
25	NA	Kobayashi	2001	HDLC	%	Change	All	E3E4	28	6	20
25	NA	Kobayashi	2001	LDLC	%	Change	All	E2E3	11	-47	8
25	NA	Kobayashi	2001	LDLC	%	Change	All	E3E3	84	-36	10
25	NA	Kobayashi	2001	LDLC	%	Change	All	E3E4	28	-26	12
25	NA	Kobayashi	2001	ApoAI	%	Change	All	E2E3	11	9	14
25	NA	Kobayashi	2001	ApoAI	%	Change	All	E3E3	84	3	9
25	NA	Kobayashi	2001	ApoAI	%	Change	All	E3E4	28	1	9
25	NA	Kobayashi	2001	ApoB	%	Change	All	E2E3	11	-40	12
25	NA	Kobayashi	2001	ApoB	%	Change	All	E3E3	84	-27	10
25	NA	Kobayashi	2001	ApoB	%	Change	All	E3E4	28	-18	14
25	NA	Kobayashi	2001	ApoE	%	Change	All	E2E3	11	-22	28
25	NA	Kobayashi	2001	ApoE	%	Change	All	E3E3	84	-13	53
25	NA	Kobayashi	2001	ApoE	%	Change	All	E3E4	28	-22	16
26	NA	Miltiadous	2005	LDLC	%	Change	All	non-e4	41	-38	11
26	NA	Miltiadous	2005	LDLC	%	Change	All	e4	8	-45	13
26	NA	Miltiadous	2005	ApoB	%	Change	All	non-e4	41	-33	19
26	NA	Miltiadous	2005	ApoB	%	Change	All	e4	8	-36	22
27	NA	Chasman	2012	LDLC	mg_dl	Change	All	rs71352238 TT	2882	-54.17	18.17
27	NA	Chasman	2012	LDLC	mg_dl	Change	All	rs71352238 TC	607	-51.6	20.81
27	NA	Chasman	2012	LDLC	mg_dl	Change	All	rs71352238 CC	34	-48.5	19.27
27	NA	Chasman	2012	LDLC	%	Change	All	rs7412 CC	2535	-49.43	14.17
27	NA	Chasman	2012	LDLC	%	Change	All	rs7412 CT	934	-54.5	13.29
27	NA	Chasman	2012	LDLC	%	Change	All	rs7412 TT	43	-53.47	12.04
28	NA	Mega	2009	LDLC	mg_dl	Baseline	All	e2 carrier	155	100	26.1
28	NA	Mega	2009	LDLC	mg_dl	Baseline	All	e3e3	809	115.9	31.3
28	NA	Mega	2009	LDLC	mg_dl	Baseline	All	e4	327	118.7	30.7
28	NA	Mega	2009	ApoB	mg_dl	Baseline	All	e2 carrier	155	95.2	18.7
28	NA	Mega	2009	ApoB	mg_dl	Baseline	All	e3e3	809	107.8	22.8
28	NA	Mega	2009	ApoB	mg_dl	Baseline	All	e4	327	111.1	23.5
28	NA	Mega	2009	HDLC	mg_dl	Baseline	All	e2 carrier	155	42	11.2
28	NA	Mega	2009	HDLC	mg_dl	Baseline	All	e3e3	809	38.9	11.4
28	NA	Mega	2009	HDLC	mg_dl	Baseline	All	e4	327	38.9	10.8
28	NA	Mega	2009	TG	mg_dl	Baseline	All	e2 carrier	155	217.1	261.4
28	NA	Mega	2009	TG	mg_dl	Baseline	All	e3e3	809	179.9	93.9
28	NA	Mega	2009	TG	mg_dl	Baseline	All	e4	327	185.9	108.5
28	NA	Mega	2009	ApoE	mg_dl	Baseline	All	e2 carrier	155	4.8	1.2
28	NA	Mega	2009	ApoE	mg_dl	Baseline	All	e3e3	809	3.7	1.1
28	NA	Mega	2009	ApoE	mg_dl	Baseline	All	e4	327	3.4	1.3
29	NA	Kawashiri	2011	Total_C	mg_dl	Baseline	All	e2e2	6	427.7	111.6
29	NA	Kawashiri	2011	Total_C	mg_dl	Baseline	All	e3e3	8	262.4	32.4
29	NA	Kawashiri	2011	TG	mg_dl	Baseline	All	e2e2	6	521.5	386.2
29	NA	Kawashiri	2011	TG	mg_dl	Baseline	All	e3e3	8	367.9	220.5
29	NA	Kawashiri	2011	LDLC	mg_dl	Baseline	All	e2e2	6	99.8	18.5
29	NA	Kawashiri	2011	LDLC	mg_dl	Baseline	All	e3e3	8	157.9	36.6
29	NA	Kawashiri	2011	HDLC	mg_dl	Baseline	All	e2e2	6	42.3	5.7
29	NA	Kawashiri	2011	HDLC	mg_dl	Baseline	All	e3e3	8	44.8	8.3
29	NA	Kawashiri	2011	nonHDLC	mg_dl	Baseline	All	e2e2	6	385.3	116.1
29	NA	Kawashiri	2011	nonHDLC	mg_dl	Baseline	All	e3e3	8	217.6	36.6
29	NA	Kawashiri	2011	RLPC	mg_dl	Baseline	All	e2e2	6	93.5	60.9
29	NA	Kawashiri	2011	RLPC	mg_dl	Baseline	All	e3e3	8	19.6	14.4
29	NA	Kawashiri	2011	ApoAI	mg_dl	Baseline	All	e2e2	6	133.5	9.2
29	NA	Kawashiri	2011	ApoAI	mg_dl	Baseline	All	e3e3	8	134.3	22.3
29	NA	Kawashiri	2011	ApoA_II	mg_dl	Baseline	All	e2e2	6	29.2	3.3
29	NA	Kawashiri	2011	ApoA_II	mg_dl	Baseline	All	e3e3	8	31.9	6.7
29	NA	Kawashiri	2011	ApoB	mg_dl	Baseline	All	e2e2	6	120.8	15.8
29	NA	Kawashiri	2011	ApoB	mg_dl	Baseline	All	e3e3	8	145.1	21.9
29	NA	Kawashiri	2011	ApoC_II	mg_dl	Baseline	All	e2e2	6	15	6.3
29	NA	Kawashiri	2011	ApoC_II	mg_dl	Baseline	All	e3e3	8	8.5	2
29	NA	Kawashiri	2011	ApoC_III	mg_dl	Baseline	All	e2e2	6	19	7.7
29	NA	Kawashiri	2011	ApoC_III	mg_dl	Baseline	All	e3e3	8	16.1	5.1
29	NA	Kawashiri	2011	ApoE	mg_dl	Baseline	All	e2e2	6	19.8	5.3
29	NA	Kawashiri	2011	ApoE	mg_dl	Baseline	All	e3e3	8	7.2	2.3
29	NA	Kawashiri	2011	VLDLC	mg_dl	Baseline	All	e2e2	6	231.3	179.1
29	NA	Kawashiri	2011	VLDLC	mg_dl	Baseline	All	e3e3	8	71.9	28.9
29	NA	Kawashiri	2011	VLDLTG	mg_dl	Baseline	All	e2e2	6	415.5	505
29	NA	Kawashiri	2011	VLDLTG	mg_dl	Baseline	All	e3e3	8	265.8	262.5
29	NA	Kawashiri	2011	IDLC	mg_dl	Baseline	All	e2e2	6	67.1	14.3
29	NA	Kawashiri	2011	IDLC	mg_dl	Baseline	All	e3e3	8	21.3	6.9
29	NA	Kawashiri	2011	IDLTG	mg_dl	Baseline	All	e2e2	6	33	9.7
29	NA	Kawashiri	2011	IDLTG	mg_dl	Baseline	All	e3e3	8	20.9	8.7
29	NA	Kawashiri	2011	LDL1C	mg_dl	Baseline	All	e2e2	6	63.9	16.6
29	NA	Kawashiri	2011	LDL1C	mg_dl	Baseline	All	e3e3	8	94.4	37.2
29	NA	Kawashiri	2011	LDL1TG	mg_dl	Baseline	All	e2e2	6	26.2	14.5
29	NA	Kawashiri	2011	LDL1TG	mg_dl	Baseline	All	e3e3	8	26.7	8.7
29	NA	Kawashiri	2011	LDL2C	mg_dl	Baseline	All	e2e2	6	10.5	5.8
29	NA	Kawashiri	2011	LDL2C	mg_dl	Baseline	All	e3e3	8	32.1	9.6
29	NA	Kawashiri	2011	LDL2TG	mg_dl	Baseline	All	e2e2	6	3.9	2.6
29	NA	Kawashiri	2011	LDL2TG	mg_dl	Baseline	All	e3e3	8	9.7	7.7
29	NA	Kawashiri	2011	HDL1C	mg_dl	Baseline	All	e2e2	6	38.3	9.7
29	NA	Kawashiri	2011	HDL1C	mg_dl	Baseline	All	e3e3	8	40.8	8.5
29	NA	Kawashiri	2011	HDLTG	mg_dl	Baseline	All	e2e2	6	17.2	6
29	NA	Kawashiri	2011	HDLTG	mg_dl	Baseline	All	e3e3	8	16.3	9.4
29	NA	Kawashiri	2011	HDL2C	mg_dl	Baseline	All	e2e2	6	19.7	9.9
29	NA	Kawashiri	2011	HDL2C	mg_dl	Baseline	All	e3e3	8	22.4	7.1
29	NA	Kawashiri	2011	HDL3C	mg_dl	Baseline	All	e2e2	6	18.6	6.4
29	NA	Kawashiri	2011	HDL3C	mg_dl	Baseline	All	e3e3	8	18.4	3.9
29	NA	Kawashiri	2011	Total_C	mg_dl	Treatment	All	e2e2	6	252.3	73.8
29	NA	Kawashiri	2011	Total_C	mg_dl	Treatment	All	e3e3	8	192	21
29	NA	Kawashiri	2011	TG	mg_dl	Treatment	All	e2e2	6	373.5	340.8
29	NA	Kawashiri	2011	TG	mg_dl	Treatment	All	e3e3	8	287.1	220.2
29	NA	Kawashiri	2011	LDLC	mg_dl	Treatment	All	e2e2	6	65.3	21.7
29	NA	Kawashiri	2011	LDLC	mg_dl	Treatment	All	e3e3	8	105.8	19.5
29	NA	Kawashiri	2011	HDLC	mg_dl	Treatment	All	e2e2	6	43	8.3
29	NA	Kawashiri	2011	HDLC	mg_dl	Treatment	All	e3e3	8	46.9	6.2
29	NA	Kawashiri	2011	nonHDLC	mg_dl	Treatment	All	e2e2	6	209.3	79.8
29	NA	Kawashiri	2011	nonHDLC	mg_dl	Treatment	All	e3e3	8	145.1	24.6
29	NA	Kawashiri	2011	RLPC	mg_dl	Treatment	All	e2e2	6	48.6	44.8
29	NA	Kawashiri	2011	RLPC	mg_dl	Treatment	All	e3e3	8	13.1	13
29	NA	Kawashiri	2011	ApoAI	mg_dl	Treatment	All	e2e2	6	130.3	14.3
29	NA	Kawashiri	2011	ApoAI	mg_dl	Treatment	All	e3e3	8	136.5	16.6
29	NA	Kawashiri	2011	ApoA_II	mg_dl	Treatment	All	e2e2	6	28	1.3
29	NA	Kawashiri	2011	ApoA_II	mg_dl	Treatment	All	e3e3	8	31.2	5.6
29	NA	Kawashiri	2011	ApoB	mg_dl	Treatment	All	e2e2	6	81.3	16.9
29	NA	Kawashiri	2011	ApoB	mg_dl	Treatment	All	e3e3	8	100.1	9.9
29	NA	Kawashiri	2011	ApoC_II	mg_dl	Treatment	All	e2e2	6	11.1	5.2
29	NA	Kawashiri	2011	ApoC_II	mg_dl	Treatment	All	e3e3	8	6.2	1.6
29	NA	Kawashiri	2011	ApoC_III	mg_dl	Treatment	All	e2e2	6	14.6	5.2
29	NA	Kawashiri	2011	ApoC_III	mg_dl	Treatment	All	e3e3	8	12.7	4.4
29	NA	Kawashiri	2011	ApoE	mg_dl	Treatment	All	e2e2	6	13.4	3.9
29	NA	Kawashiri	2011	ApoE	mg_dl	Treatment	All	e3e3	8	5	1.6
29	NA	Kawashiri	2011	VLDLC	mg_dl	Treatment	All	e2e2	6	120.8	100
29	NA	Kawashiri	2011	VLDLC	mg_dl	Treatment	All	e3e3	8	46.5	24.4
29	NA	Kawashiri	2011	VLDLTG	mg_dl	Treatment	All	e2e2	6	288.9	422.2
29	NA	Kawashiri	2011	VLDLTG	mg_dl	Treatment	All	e3e3	8	201.3	256.4
29	NA	Kawashiri	2011	IDLC	mg_dl	Treatment	All	e2e2	6	43.6	21.9
29	NA	Kawashiri	2011	IDLC	mg_dl	Treatment	All	e3e3	8	10.8	2.2
29	NA	Kawashiri	2011	IDLTG	mg_dl	Treatment	All	e2e2	6	23.9	7.9
29	NA	Kawashiri	2011	IDLTG	mg_dl	Treatment	All	e3e3	8	15.7	9.7
29	NA	Kawashiri	2011	LDL1C	mg_dl	Treatment	All	e2e2	6	38.4	10.2
29	NA	Kawashiri	2011	LDL1C	mg_dl	Treatment	All	e3e3	8	65.9	21.4
29	NA	Kawashiri	2011	LDL1TG	mg_dl	Treatment	All	e2e2	6	15.6	12.1
29	NA	Kawashiri	2011	LDL1TG	mg_dl	Treatment	All	e3e3	8	16.1	3.4
29	NA	Kawashiri	2011	LDL2C	mg_dl	Treatment	All	e2e2	6	12.5	4.8
29	NA	Kawashiri	2011	LDL2C	mg_dl	Treatment	All	e3e3	8	22.9	6
29	NA	Kawashiri	2011	LDL2TG	mg_dl	Treatment	All	e2e2	6	5.2	1
29	NA	Kawashiri	2011	LDL2TG	mg_dl	Treatment	All	e3e3	8	8	4.4
29	NA	Kawashiri	2011	HDL1C	mg_dl	Treatment	All	e2e2	6	37.1	5.2
29	NA	Kawashiri	2011	HDL1C	mg_dl	Treatment	All	e3e3	8	42.6	6.9
29	NA	Kawashiri	2011	HDLTG	mg_dl	Treatment	All	e2e2	6	17.5	6.5
29	NA	Kawashiri	2011	HDLTG	mg_dl	Treatment	All	e3e3	8	15	7.8
29	NA	Kawashiri	2011	HDL2C	mg_dl	Treatment	All	e2e2	6	21.5	4.7
29	NA	Kawashiri	2011	HDL2C	mg_dl	Treatment	All	e3e3	8	25.5	5.1
29	NA	Kawashiri	2011	HDL3C	mg_dl	Treatment	All	e2e2	6	15.6	0.7
29	NA	Kawashiri	2011	HDL3C	mg_dl	Treatment	All	e3e3	8	17.2	2.8
29	NA	Kawashiri	2011	AST	IU_l	Baseline	All	e2e2	6	22.7	3.8
29	NA	Kawashiri	2011	AST	IU_l	Baseline	All	e3e3	8	22.9	4.3
29	NA	Kawashiri	2011	ALT	IU_l	Baseline	All	e2e2	6	21.7	6.2
29	NA	Kawashiri	2011	ALT	IU_l	Baseline	All	e3e3	8	23.6	7
29	NA	Kawashiri	2011	LDH	IU_l	Baseline	All	e2e2	6	175.5	22.8
29	NA	Kawashiri	2011	LDH	IU_l	Baseline	All	e3e3	8	189.8	29.5
29	NA	Kawashiri	2011	gGTP	IU_l	Baseline	All	e2e2	6	28.7	9.1
29	NA	Kawashiri	2011	gGTP	IU_l	Baseline	All	e3e3	8	54.9	38.8
29	NA	Kawashiri	2011	ALP	IU_l	Baseline	All	e2e2	6	252	57.7
29	NA	Kawashiri	2011	ALP	IU_l	Baseline	All	e3e3	8	213.8	40
29	NA	Kawashiri	2011	CK	IU_l	Baseline	All	e2e2	6	174	122.7
29	NA	Kawashiri	2011	CK	IU_l	Baseline	All	e3e3	8	110.3	21.5
29	NA	Kawashiri	2011	BUN	mg_dl	Baseline	All	e2e2	6	14	2.7
29	NA	Kawashiri	2011	BUN	mg_dl	Baseline	All	e3e3	8	13	2.3
29	NA	Kawashiri	2011	Crea	mg_dl	Baseline	All	e2e2	6	0.79	0.08
29	NA	Kawashiri	2011	Crea	mg_dl	Baseline	All	e3e3	8	0.84	0.17
29	NA	Kawashiri	2011	UA	mg_dl	Baseline	All	e2e2	6	7.2	1.8
29	NA	Kawashiri	2011	UA	mg_dl	Baseline	All	e3e3	8	6.2	1
29	NA	Kawashiri	2011	AST	IU_l	Treatment	All	e2e2	6	20.7	3
29	NA	Kawashiri	2011	AST	IU_l	Treatment	All	e3e3	8	22.6	5.3
29	NA	Kawashiri	2011	ALT	IU_l	Treatment	All	e2e2	6	20	6
29	NA	Kawashiri	2011	ALT	IU_l	Treatment	All	e3e3	8	24.8	4.5
29	NA	Kawashiri	2011	LDH	IU_l	Treatment	All	e2e2	6	169	10.7
29	NA	Kawashiri	2011	LDH	IU_l	Treatment	All	e3e3	8	188.5	32.8
29	NA	Kawashiri	2011	gGTP	IU_l	Treatment	All	e2e2	6	28.5	8.3
29	NA	Kawashiri	2011	gGTP	IU_l	Treatment	All	e3e3	8	73.3	58.6
29	NA	Kawashiri	2011	ALP	IU_l	Treatment	All	e2e2	6	272.7	58.7
29	NA	Kawashiri	2011	ALP	IU_l	Treatment	All	e3e3	8	236.3	45.3
29	NA	Kawashiri	2011	CK	IU_l	Treatment	All	e2e2	6	108.8	28.2
29	NA	Kawashiri	2011	CK	IU_l	Treatment	All	e3e3	8	110.6	23
29	NA	Kawashiri	2011	BUN	mg_dl	Treatment	All	e2e2	6	16.3	3.6
29	NA	Kawashiri	2011	BUN	mg_dl	Treatment	All	e3e3	8	14.6	2
29	NA	Kawashiri	2011	Crea	mg_dl	Treatment	All	e2e2	6	0.84	0.08
29	NA	Kawashiri	2011	Crea	mg_dl	Treatment	All	e3e3	8	0.8	0.17
29	NA	Kawashiri	2011	UA	mg_dl	Treatment	All	e2e2	6	7	1.4
29	NA	Kawashiri	2011	UA	mg_dl	Treatment	All	e3e3	8	6.3	1.3
30	NA	Hopewell	2013	LDLC	mmol_l	Baseline	All	0 e2 variants	12305	3.45	0.78
30	NA	Hopewell	2013	LDLC	mmol_l	Baseline	All	1 e2 variant	2060	2.96	0.73
30	NA	Hopewell	2013	LDLC	mmol_l	Baseline	All	2 e2 variants	90	1.8	0.53
30	NA	Hopewell	2013	LDLC	%	Change	All	0 e2 variants	12305	-42.1	11.09
30	NA	Hopewell	2013	LDLC	%	Change	All	1 e2 variant	2060	-44.6	13.62
30	NA	Hopewell	2013	LDLC	%	Change	All	2 e2 variants	90	-48.1	12.33
30	NA	Hopewell	2013	LDLC	mmol_l	Change	All	0 e2 variants	12305	-1.42	0.67
30	NA	Hopewell	2013	LDLC	mmol_l	Change	All	1 e2 variant	2060	-1.28	0.64
30	NA	Hopewell	2013	LDLC	mmol_l	Change	All	2 e2 variants	90	-0.85	0.63
30	NA	Hopewell	2013	ApoB	mmol_l	Baseline	All	0 e2 variants	12305	1.16	0.22
30	NA	Hopewell	2013	ApoB	mmol_l	Baseline	All	1 e2 variant	2060	1.04	0.23
30	NA	Hopewell	2013	ApoB	mmol_l	Baseline	All	2 e2 variants	90	0.8	0.24
30	NA	Hopewell	2013	ApoB	%	Change	All	0 e2 variants	12305	-32.5	11.09
30	NA	Hopewell	2013	ApoB	%	Change	All	1 e2 variant	2060	-35	13.62
30	NA	Hopewell	2013	ApoB	%	Change	All	2 e2 variants	90	-40.9	10.44
30	NA	Hopewell	2013	ApoB	mmol_l	Change	All	0 e2 variants	12305	-0.37	0.22
30	NA	Hopewell	2013	ApoB	mmol_l	Change	All	1 e2 variant	2060	-0.357	0.18
30	NA	Hopewell	2013	ApoB	mmol_l	Change	All	2 e2 variants	90	-0.324	0.17
31	NA	Ilveskoski	2007	Total_C	mmol_l	Baseline	All	e3e3	9	5.74	0.92
31	NA	Ilveskoski	2007	Total_C	mmol_l	Baseline	All	e3e4	9	5.55	1.02
31	NA	Ilveskoski	2007	Total_C	mmol_l	6 months	All	e3e3	9	4.54	1.01
31	NA	Ilveskoski	2007	Total_C	mmol_l	6 months	All	e3e4	9	4.34	0.8
31	NA	Ilveskoski	2007	LDLC	mmol_l	Baseline	All	e3e3	9	3.82	0.71
31	NA	Ilveskoski	2007	LDLC	mmol_l	Baseline	All	e3e4	9	3.68	0.9
31	NA	Ilveskoski	2007	LDLC	mmol_l	6 months	All	e3e3	9	2.59	0.9
31	NA	Ilveskoski	2007	LDLC	mmol_l	6 months	All	e3e4	9	2.45	0.51
31	NA	Ilveskoski	2007	HDLC	mmol_l	Baseline	All	e3e3	9	1.22	0.26
31	NA	Ilveskoski	2007	HDLC	mmol_l	Baseline	All	e3e4	9	1.37	0.29
31	NA	Ilveskoski	2007	HDLC	mmol_l	6 months	All	e3e3	9	1.33	0.24
31	NA	Ilveskoski	2007	HDLC	mmol_l	6 months	All	e3e4	9	1.41	0.32
31	NA	Ilveskoski	2007	TG	mmol_l	Baseline	All	e3e3	9	1.53	0.8
31	NA	Ilveskoski	2007	TG	mmol_l	Baseline	All	e3e4	9	1.09	0.78
31	NA	Ilveskoski	2007	TG	mmol_l	6 months	All	e3e3	9	1.35	0.82
31	NA	Ilveskoski	2007	TG	mmol_l	6 months	All	e3e4	9	1.06	0.88
31	NA	Ilveskoski	2007	CRP	mg_l	Baseline	All	e3e3	9	2.27	2.35
31	NA	Ilveskoski	2007	CRP	mg_l	Baseline	All	e3e4	9	3.6	6.05
31	NA	Ilveskoski	2007	CRP	mg_l	6 months	All	e3e3	9	1.14	0.67
31	NA	Ilveskoski	2007	CRP	mg_l	6 months	All	e3e4	9	3.08	3.5
31	NA	Ilveskoski	2007	Basal flow	ml_g_min	Baseline	All	e3e3	9	0.75	0.13
31	NA	Ilveskoski	2007	Basal flow	ml_g_min	Baseline	All	e3e4	9	0.94	0.37
31	NA	Ilveskoski	2007	Basal flow	ml_g_min	6 months	All	e3e3	9	0.83	0.17
31	NA	Ilveskoski	2007	Basal flow	ml_g_min	6 months	All	e3e4	9	0.91	0.29
31	NA	Ilveskoski	2007	Basal flow	ml_g_min	Change	All	e3e3	9	0.08	0.22
31	NA	Ilveskoski	2007	Basal flow	ml_g_min	Change	All	e3e4	9	-0.03	0.18
31	NA	Ilveskoski	2007	Adenosine stimulated flow	ml_g_min	Baseline	All	e3e3	9	3.38	0.83
31	NA	Ilveskoski	2007	Adenosine stimulated flow	ml_g_min	Baseline	All	e3e4	9	3.53	1.12
31	NA	Ilveskoski	2007	Adenosine stimulated flow	ml_g_min	6 months	All	e3e3	9	4.48	1.35
31	NA	Ilveskoski	2007	Adenosine stimulated flow	ml_g_min	6 months	All	e3e4	9	3.02	0.84
31	NA	Ilveskoski	2007	Adenosine stimulated flow	ml_g_min	Change	All	e3e3	9	1.09	1.42
31	NA	Ilveskoski	2007	Adenosine stimulated flow	ml_g_min	Change	All	e3e4	9	-0.51	1.47
31	NA	Ilveskoski	2007	Coronary flow reserve	ml_g_min	Baseline	All	e3e3	9	4.73	1.88
31	NA	Ilveskoski	2007	Coronary flow reserve	ml_g_min	Baseline	All	e3e4	9	4.04	1.47
31	NA	Ilveskoski	2007	Coronary flow reserve	ml_g_min	6 months	All	e3e3	9	5.57	1.84
31	NA	Ilveskoski	2007	Coronary flow reserve	ml_g_min	6 months	All	e3e4	9	3.56	1.34
31	NA	Ilveskoski	2007	Coronary flow reserve	ml_g_min	Change	All	e3e3	9	0.84	2.61
31	NA	Ilveskoski	2007	Coronary flow reserve	ml_g_min	Change	All	e3e4	9	-0.48	1.91
32	NA	Cano-Corres	2018	Total_C	%	Change	All	APOE2 c.526C > T non-carrier (CC), rs7412	95	-23.8	"-63.6, 19.3"
32	NA	Cano-Corres	2018	Total_C	%	Change	All	APOE2 c.526C > T carrier	5	-24.5	"-40.5, -17.6"
32	NA	Cano-Corres	2018	Total_C	%	Change	All	APOE4 c.388T > C non-carrier (TT), rs429358	77	-23.8	"-27.5, -20.2"
32	NA	Cano-Corres	2018	Total_C	%	Change	All	APOE4 c.388T > C carrier	23	-21.1	"-27.8, -14.3"
32	NA	Cano-Corres	2018	nonHDLC	%	Change	All	APOE2 c.526C > T non-carrier (CC)	95	-28.6	"-70.5, 27.3"
32	NA	Cano-Corres	2018	nonHDLC	%	Change	All	APOE2 c.526C > T carrier	5	-28.6	"-37.3, 23.4"
32	NA	Cano-Corres	2018	nonHDLC	%	Change	All	APOE4 c.388T > C non-carrier (TT)	77	-28.7	"-33.5, -24.0"
32	NA	Cano-Corres	2018	nonHDLC	%	Change	All	APOE4 c.388T > C carrier	23	-27.3	"-27.3, -18.8"
33	NA	De Knijff	1990	Total_C	mmol_l	Baseline	All	E4+ (E4E4 and E4E3)	32	10.915	2.29
33	NA	De Knijff	1990	Total_C	mmol_l	Baseline	All	E3/E3	64	11.4	2.13
33	NA	De Knijff	1990	Total_C	mmol_l	Baseline	All	E2+ (E3E2)	18	11.39	2.12
33	NA	De Knijff	1990	LDLC	mmol_l	Baseline	All	E4+ (E4E4 and E4E3)	32	8.96	2.27
33	NA	De Knijff	1990	LDLC	mmol_l	Baseline	All	E3/E3	64	9.51	2.12
33	NA	De Knijff	1990	LDLC	mmol_l	Baseline	All	E2+ (E3E2)	18	9.54	2.3
33	NA	De Knijff	1990	LDLC	mmol_l	Baseline	Males	E4+ (E4E4 and E4E3)	19	9.03	1.55
33	NA	De Knijff	1990	LDLC	mmol_l	Baseline	Males	E3/E3	39	8.97	2.07
33	NA	De Knijff	1990	LDLC	mmol_l	Baseline	Males	E2+ (E3E2)	13	9.81	2.45
33	NA	De Knijff	1990	LDLC	mmol_l	Baseline	Females	E4+ (E4E4 and E4E3)	13	8.85	3.11
33	NA	De Knijff	1990	LDLC	mmol_l	Baseline	Females	E3/E3	25	10.34	1.95
33	NA	De Knijff	1990	LDLC	mmol_l	Baseline	Females	E2+ (E3E2)	5	8.85	1.89
33	NA	De Knijff	1990	HDLC	mmol_l	Baseline	All	E4+ (E4E4 and E4E3)	32	1.09	0.3
33	NA	De Knijff	1990	HDLC	mmol_l	Baseline	All	E3/E3	64	1.03	0.23
33	NA	De Knijff	1990	HDLC	mmol_l	Baseline	All	E2+ (E3E2)	18	0.95	0.26
33	NA	De Knijff	1990	TG	mmol_l	Baseline	All	E4+ (E4E4 and E4E3)	32	1.89	1.11
33	NA	De Knijff	1990	TG	mmol_l	Baseline	All	E3/E3	64	1.9	1.35
33	NA	De Knijff	1990	TG	mmol_l	Baseline	All	E2+ (E3E2)	18	0.95	0.79
33	NA	De Knijff	1990	Total_C	mmol_l	Treatment	All	E4+ (E4E4 and E4E3)	32	7.46	1.34
33	NA	De Knijff	1990	Total_C	mmol_l	Treatment	All	E3/E3	64	7.4	1.36
33	NA	De Knijff	1990	Total_C	mmol_l	Treatment	All	E2+ (E3E2)	18	7.32	1.29
33	NA	De Knijff	1990	LDLC	mmol_l	Treatment	All	E4+ (E4E4 and E4E3)	32	5.69	1.33
33	NA	De Knijff	1990	LDLC	mmol_l	Treatment	All	E3/E3	64	5.7	1.33
33	NA	De Knijff	1990	LDLC	mmol_l	Treatment	All	E2+ (E3E2)	18	5.55	1.21
33	NA	De Knijff	1990	LDLC	mmol_l	Treatment	Males	E4+ (E4E4 and E4E3)	19	5.7	1.18
33	NA	De Knijff	1990	LDLC	mmol_l	Treatment	Males	E3/E3	39	5.71	1.37
33	NA	De Knijff	1990	LDLC	mmol_l	Treatment	Males	E2+ (E3E2)	13	5.78	1.35
33	NA	De Knijff	1990	LDLC	mmol_l	Treatment	Females	E4+ (E4E4 and E4E3)	13	4.95	1.58
33	NA	De Knijff	1990	LDLC	mmol_l	Treatment	Females	E3/E3	25	5.67	1.29
33	NA	De Knijff	1990	LDLC	mmol_l	Treatment	Females	E2+ (E3E2)	5	5.68	0.46
33	NA	De Knijff	1990	HDLC	mmol_l	Treatment	All	E4+ (E4E4 and E4E3)	32	1.15	0.29
33	NA	De Knijff	1990	HDLC	mmol_l	Treatment	All	E3/E3	64	1.08	0.24
33	NA	De Knijff	1990	HDLC	mmol_l	Treatment	All	E2+ (E3E2)	18	1.03	0.3
33	NA	De Knijff	1990	TG	mmol_l	Treatment	All	E4+ (E4E4 and E4E3)	32	1.37	0.84
33	NA	De Knijff	1990	TG	mmol_l	Treatment	All	E3/E3	64	1.37	0.64
33	NA	De Knijff	1990	TG	mmol_l	Treatment	All	E2+ (E3E2)	18	1.65	0.97
33	NA	De Knijff	1990	Total_C	%	Change	All	E4+ (E4E4 and E4E3)	32	-30.6	10.1
33	NA	De Knijff	1990	Total_C	%	Change	All	E3/E3	64	-34.3	9.8
33	NA	De Knijff	1990	Total_C	%	Change	All	E2+ (E3E2)	18	-35	9.5
33	NA	De Knijff	1990	LDLC	%	Change	All	E4+ (E4E4 and E4E3)	32	-35.1	12.6
33	NA	De Knijff	1990	LDLC	%	Change	All	E3/E3	64	-39	12.1
33	NA	De Knijff	1990	LDLC	%	Change	All	E2+ (E3E2)	18	-40.8	9.5
33	NA	De Knijff	1990	LDLC	%	Change	Males	E4+ (E4E4 and E4E3)	19	-36.3	11.5
33	NA	De Knijff	1990	LDLC	%	Change	Males	E3/E3	39	-35.3	12.2
33	NA	De Knijff	1990	LDLC	%	Change	Males	E2+ (E3E2)	13	-40	10.3
33	NA	De Knijff	1990	LDLC	%	Change	Females	E4+ (E4E4 and E4E3)	13	-33.4	14.5
33	NA	De Knijff	1990	LDLC	%	Change	Females	E3/E3	25	-44.9	9.5
33	NA	De Knijff	1990	LDLC	%	Change	Females	E2+ (E3E2)	5	-42.9	7.3
33	NA	De Knijff	1990	HDLC	%	Change	All	E4+ (E4E4 and E4E3)	32	6.8	15.7
33	NA	De Knijff	1990	HDLC	%	Change	All	E3/E3	64	6.5	17.2
33	NA	De Knijff	1990	HDLC	%	Change	All	E2+ (E3E2)	18	8.9	13.8
33	NA	De Knijff	1990	TG	%	Change	All	E4+ (E4E4 and E4E3)	32	-23.2	26
33	NA	De Knijff	1990	TG	%	Change	All	E3/E3	64	-19.5	28.5
33	NA	De Knijff	1990	TG	%	Change	All	E2+ (E3E2)	18	-9.4	69.6
34	NA	Vohl	2002	LDLC	%	Change	All	E3E2	8	-43.4	11.8
34	NA	Vohl	2002	LDLC	%	Change	All	E3E3/E4E3	39	-35.4	10.3
35	NA	Rustemeijer	2001	Pseudocholinesterase activity	units_l	Baseline	All	E2E3	9	7543	1726
35	NA	Rustemeijer	2001	Pseudocholinesterase activity	units_l	Baseline	All	E3E3	24	7461	899
35	NA	Rustemeijer	2001	Pseudocholinesterase activity	units_l	Baseline	All	E3E4	12	7190	852
35	NA	Rustemeijer	2001	TG	mmol_l	Baseline	All	E2E3	9	3.22	0.93
35	NA	Rustemeijer	2001	TG	mmol_l	Baseline	All	E3E3	24	2.79	1.25
35	NA	Rustemeijer	2001	TG	mmol_l	Baseline	All	E3E4	12	3.1	1.65
35	NA	Rustemeijer	2001	VLDLCTG	mmol_l	Baseline	All	E2E3	9	2.71	0.92
35	NA	Rustemeijer	2001	VLDLCTG	mmol_l	Baseline	All	E3E3	24	2.27	1.17
35	NA	Rustemeijer	2001	VLDLCTG	mmol_l	Baseline	All	E3E4	12	2.54	1.57
35	NA	Rustemeijer	2001	LDLCTG	mmol_l	Baseline	All	E2E3	9	0.31	0.08
35	NA	Rustemeijer	2001	LDLCTG	mmol_l	Baseline	All	E3E3	24	0.31	0.1
35	NA	Rustemeijer	2001	LDLCTG	mmol_l	Baseline	All	E3E4	12	0.37	0.13
35	NA	Rustemeijer	2001	HDLCTG	mmol_l	Baseline	All	E2E3	9	0.19	0.03
35	NA	Rustemeijer	2001	HDLCTG	mmol_l	Baseline	All	E3E3	24	0.19	0.06
35	NA	Rustemeijer	2001	HDLCTG	mmol_l	Baseline	All	E3E4	12	0.18	0.05
35	NA	Rustemeijer	2001	Pseudocholinesterase activity	units_l	Change	All	E2E3	9	-131	197
35	NA	Rustemeijer	2001	Pseudocholinesterase activity	units_l	Change	All	E3E3	24	-134	459
35	NA	Rustemeijer	2001	Pseudocholinesterase activity	units_l	Change	All	E3E4	12	174	541
35	NA	Rustemeijer	2001	TG	mmol_l	Change	All	E2E3	9	-0.73	0.96
35	NA	Rustemeijer	2001	TG	mmol_l	Change	All	E3E3	24	-0.41	0.81
35	NA	Rustemeijer	2001	TG	mmol_l	Change	All	E3E4	12	-0.6	0.96
35	NA	Rustemeijer	2001	VLDLCTG	mmol_l	Change	All	E2E3	9	-0.65	0.91
35	NA	Rustemeijer	2001	VLDLCTG	mmol_l	Change	All	E3E3	24	0.28	0.77
35	NA	Rustemeijer	2001	VLDLCTG	mmol_l	Change	All	E3E4	12	-0.5	0.84
35	NA	Rustemeijer	2001	LDLCTG	mmol_l	Change	All	E2E3	9	-0.09	0.1
35	NA	Rustemeijer	2001	LDLCTG	mmol_l	Change	All	E3E3	24	-0.08	0.08
35	NA	Rustemeijer	2001	LDLCTG	mmol_l	Change	All	E3E4	12	-0.08	0.08
35	NA	Rustemeijer	2001	HDLCTG	mmol_l	Change	All	E2E3	9	0.01	0.07
35	NA	Rustemeijer	2001	HDLCTG	mmol_l	Change	All	E3E3	24	0.02	0.05
35	NA	Rustemeijer	2001	HDLCTG	mmol_l	Change	All	E3E4	12	-0.02	0.04
36	NA	Sanllehy	1998	Total_C	mg_dl	Baseline	All	E2E3	15	299	50
36	NA	Sanllehy	1998	Total_C	mg_dl	Baseline	All	E3E3	62	294	48
36	NA	Sanllehy	1998	Total_C	mg_dl	Baseline	All	E3E4	29	301	42
36	NA	Sanllehy	1998	LDLC	mg_dl	Baseline	All	E2E3	15	221	51
36	NA	Sanllehy	1998	LDLC	mg_dl	Baseline	All	E3E3	62	214	48
36	NA	Sanllehy	1998	LDLC	mg_dl	Baseline	All	E3E4	29	221	42
36	NA	Sanllehy	1998	HDLC	mg_dl	Baseline	All	E2E3	15	47	13
36	NA	Sanllehy	1998	HDLC	mg_dl	Baseline	All	E3E3	62	43	10
36	NA	Sanllehy	1998	HDLC	mg_dl	Baseline	All	E3E4	29	42	10
36	NA	Sanllehy	1998	TG	mg_dl	Baseline	All	E2E3	15	158	44
36	NA	Sanllehy	1998	TG	mg_dl	Baseline	All	E3E3	62	180	85
36	NA	Sanllehy	1998	TG	mg_dl	Baseline	All	E3E4	29	190	98
36	NA	Sanllehy	1998	ApoAI	mg_dl	Baseline	All	E2E3	15	153	23
36	NA	Sanllehy	1998	ApoAI	mg_dl	Baseline	All	E3E3	62	146	25
36	NA	Sanllehy	1998	ApoAI	mg_dl	Baseline	All	E3E4	29	144	23
36	NA	Sanllehy	1998	ApoB	mg_dl	Baseline	All	E2E3	15	172	25
36	NA	Sanllehy	1998	ApoB	mg_dl	Baseline	All	E3E3	62	174	39
36	NA	Sanllehy	1998	ApoB	mg_dl	Baseline	All	E3E4	29	179	37
36	NA	Sanllehy	1998	Total_C	mg_dl	Treatment	All	E2E3	15	229	42
36	NA	Sanllehy	1998	Total_C	mg_dl	Treatment	All	E3E3	62	218	42
36	NA	Sanllehy	1998	Total_C	mg_dl	Treatment	All	E3E4	29	224	42
36	NA	Sanllehy	1998	LDLC	mg_dl	Treatment	All	E2E3	15	151	42
36	NA	Sanllehy	1998	LDLC	mg_dl	Treatment	All	E3E3	62	140	42
36	NA	Sanllehy	1998	LDLC	mg_dl	Treatment	All	E3E4	29	147	39
36	NA	Sanllehy	1998	HDLC	mg_dl	Treatment	All	E2E3	15	50	11
36	NA	Sanllehy	1998	HDLC	mg_dl	Treatment	All	E3E3	62	49	14
36	NA	Sanllehy	1998	HDLC	mg_dl	Treatment	All	E3E4	29	46	10
36	NA	Sanllehy	1998	TG	mg_dl	Treatment	All	E2E3	15	147	78
36	NA	Sanllehy	1998	TG	mg_dl	Treatment	All	E3E3	62	152	87
36	NA	Sanllehy	1998	TG	mg_dl	Treatment	All	E3E4	29	153	80
36	NA	Sanllehy	1998	ApoAI	mg_dl	Treatment	All	E2E3	15	161	24
36	NA	Sanllehy	1998	ApoAI	mg_dl	Treatment	All	E3E3	62	151	23
36	NA	Sanllehy	1998	ApoAI	mg_dl	Treatment	All	E3E4	29	148	22
36	NA	Sanllehy	1998	ApoB	mg_dl	Treatment	All	E2E3	15	130	25
36	NA	Sanllehy	1998	ApoB	mg_dl	Treatment	All	E3E3	62	126	25
36	NA	Sanllehy	1998	ApoB	mg_dl	Treatment	All	E3E4	29	129	29
36	NA	Sanllehy	1998	Total_C	%	Change	All	E2E3	15	-23	13
36	NA	Sanllehy	1998	Total_C	%	Change	All	E3E3	62	-25	10
36	NA	Sanllehy	1998	Total_C	%	Change	All	E3E4	29	-26	9
36	NA	Sanllehy	1998	LDLC	%	Change	All	E2E3	15	-31	17
36	NA	Sanllehy	1998	LDLC	%	Change	All	E3E3	62	-34	13
36	NA	Sanllehy	1998	LDLC	%	Change	All	E3E4	29	-33	12
36	NA	Sanllehy	1998	HDLC	%	Change	All	E2E3	15	12	30
36	NA	Sanllehy	1998	HDLC	%	Change	All	E3E3	62	13	22
36	NA	Sanllehy	1998	HDLC	%	Change	All	E3E4	29	11	20
36	NA	Sanllehy	1998	TG	%	Change	All	E2E3	15	-9	28
36	NA	Sanllehy	1998	TG	%	Change	All	E3E3	62	-13	32
36	NA	Sanllehy	1998	TG	%	Change	All	E3E4	29	-18	20
36	NA	Sanllehy	1998	ApoAI	%	Change	All	E2E3	15	7	18
36	NA	Sanllehy	1998	ApoAI	%	Change	All	E3E3	62	3	13
36	NA	Sanllehy	1998	ApoAI	%	Change	All	E3E4	29	3	12
36	NA	Sanllehy	1998	ApoB	%	Change	All	E2E3	15	-24	10
36	NA	Sanllehy	1998	ApoB	%	Change	All	E3E3	62	-25	15
36	NA	Sanllehy	1998	ApoB	%	Change	All	E3E4	29	-28	13
37	NA	Bea	2019	Total_C	mg_dl	Baseline	All	APOE p.(Leu167del) carriers	22	345	85
37	NA	Bea	2019	Total_C	mg_dl	Baseline	All	APOE p.(Leu167del) non-carriers	44	346	70.1
37	NA	Bea	2019	LDLC	mg_dl	Baseline	All	APOE p.(Leu167del) carriers	22	255	75.4
37	NA	Bea	2019	LDLC	mg_dl	Baseline	All	APOE p.(Leu167del) non-carriers	44	267	65.6
37	NA	Bea	2019	HDLC	mg_dl	Baseline	All	APOE p.(Leu167del) carriers	22	62	22.4
37	NA	Bea	2019	HDLC	mg_dl	Baseline	All	APOE p.(Leu167del) non-carriers	44	58	12.8
37	NA	Bea	2019	nonHDLC	mg_dl	Baseline	All	APOE p.(Leu167del) carriers	22	283	72.4
37	NA	Bea	2019	nonHDLC	mg_dl	Baseline	All	APOE p.(Leu167del) non-carriers	44	287	73.7
37	NA	Bea	2019	TG	mg_dl	Baseline	All	APOE p.(Leu167del) carriers	22	182	129
37	NA	Bea	2019	TG	mg_dl	Baseline	All	APOE p.(Leu167del) non-carriers	44	100	40.4
37	NA	Bea	2019	ApoAI	mg_dl	Baseline	All	APOE p.(Leu167del) carriers	22	284	72.4
37	NA	Bea	2019	ApoAI	mg_dl	Baseline	All	APOE p.(Leu167del) non-carriers	44	287	74
37	NA	Bea	2019	ApoB	mg_dl	Baseline	All	APOE p.(Leu167del) carriers	22	169	31.4
37	NA	Bea	2019	ApoB	mg_dl	Baseline	All	APOE p.(Leu167del) non-carriers	44	154	28.3
37	NA	Bea	2019	Total_C	mg_dl	Treatment	All	APOE p.(Leu167del) carriers	22	215	51.8
37	NA	Bea	2019	Total_C	mg_dl	Treatment	All	APOE p.(Leu167del) non-carriers	44	215	34.6
37	NA	Bea	2019	LDLC	mg_dl	Treatment	All	APOE p.(Leu167del) carriers	22	127	39.1
37	NA	Bea	2019	LDLC	mg_dl	Treatment	All	APOE p.(Leu167del) non-carriers	44	137	31
37	NA	Bea	2019	HDLC	mg_dl	Treatment	All	APOE p.(Leu167del) carriers	22	69.1	20.5
37	NA	Bea	2019	HDLC	mg_dl	Treatment	All	APOE p.(Leu167del) non-carriers	44	59.3	14.3
37	NA	Bea	2019	nonHDLC	mg_dl	Treatment	All	APOE p.(Leu167del) carriers	22	146	40.6
37	NA	Bea	2019	nonHDLC	mg_dl	Treatment	All	APOE p.(Leu167del) non-carriers	44	156	33.3
37	NA	Bea	2019	TG	mg_dl	Treatment	All	APOE p.(Leu167del) carriers	22	96.1	31
37	NA	Bea	2019	TG	mg_dl	Treatment	All	APOE p.(Leu167del) non-carriers	44	96.4	37.7
37	NA	Bea	2019	ApoAI	mg_dl	Treatment	All	APOE p.(Leu167del) carriers	22	175	50
37	NA	Bea	2019	ApoAI	mg_dl	Treatment	All	APOE p.(Leu167del) non-carriers	44	162	33.5
37	NA	Bea	2019	ApoB	mg_dl	Treatment	All	APOE p.(Leu167del) carriers	22	108	24
37	NA	Bea	2019	ApoB	mg_dl	Treatment	All	APOE p.(Leu167del) non-carriers	44	111	25.9
37	NA	Bea	2019	Total_C	mg_dl	Change	Low and moderate intensity statin	APOE p.(Leu167del) carriers	21	-26.4	16.8
37	NA	Bea	2019	Total_C	mg_dl	Change	Low and moderate intensity statin	APOE p.(Leu167del) non-carriers	15	-25.2	11.9
37	NA	Bea	2019	LDLC	mg_dl	Change	Low and moderate intensity statin	APOE p.(Leu167del) carriers	21	-39.4	18.1
37	NA	Bea	2019	LDLC	mg_dl	Change	Low and moderate intensity statin	APOE p.(Leu167del) non-carriers	15	-33.1	15.9
37	NA	Bea	2019	HDLC	mg_dl	Change	Low and moderate intensity statin	APOE p.(Leu167del) carriers	21	11.9	27.7
37	NA	Bea	2019	HDLC	mg_dl	Change	Low and moderate intensity statin	APOE p.(Leu167del) non-carriers	15	2	16.4
37	NA	Bea	2019	nonHDLC	mg_dl	Change	Low and moderate intensity statin	APOE p.(Leu167del) carriers	21	-37.4	18.9
37	NA	Bea	2019	nonHDLC	mg_dl	Change	Low and moderate intensity statin	APOE p.(Leu167del) non-carriers	15	-29.1	18.8
37	NA	Bea	2019	TG	mg_dl	Change	Low and moderate intensity statin	APOE p.(Leu167del) carriers	21	-32.8	33
37	NA	Bea	2019	TG	mg_dl	Change	Low and moderate intensity statin	APOE p.(Leu167del) non-carriers	15	-5.22	29.4
37	NA	Bea	2019	ApoAI	mg_dl	Change	Low and moderate intensity statin	APOE p.(Leu167del) carriers	21	9.06	10.5
37	NA	Bea	2019	ApoAI	mg_dl	Change	Low and moderate intensity statin	APOE p.(Leu167del) non-carriers	15	4.76	12.1
37	NA	Bea	2019	ApoB	mg_dl	Change	Low and moderate intensity statin	APOE p.(Leu167del) carriers	21	-25.1	14.3
37	NA	Bea	2019	ApoB	mg_dl	Change	Low and moderate intensity statin	APOE p.(Leu167del) non-carriers	15	-20.2	15.6
37	NA	Bea	2019	Total_C	mg_dl	Change	High intensity statin	APOE p.(Leu167del) carriers	8	-39.2	16.5
37	NA	Bea	2019	Total_C	mg_dl	Change	High intensity statin	APOE p.(Leu167del) non-carriers	20	-30.3	9.5
37	NA	Bea	2019	LDLC	mg_dl	Change	High intensity statin	APOE p.(Leu167del) carriers	8	-52.1	14.6
37	NA	Bea	2019	LDLC	mg_dl	Change	High intensity statin	APOE p.(Leu167del) non-carriers	20	-39.7	10.4
37	NA	Bea	2019	HDLC	mg_dl	Change	High intensity statin	APOE p.(Leu167del) carriers	8	20.5	30.8
37	NA	Bea	2019	HDLC	mg_dl	Change	High intensity statin	APOE p.(Leu167del) non-carriers	20	4.14	14
37	NA	Bea	2019	nonHDLC	mg_dl	Change	High intensity statin	APOE p.(Leu167del) carriers	8	-49.4	18.1
37	NA	Bea	2019	nonHDLC	mg_dl	Change	High intensity statin	APOE p.(Leu167del) non-carriers	20	-36.4	9.9
37	NA	Bea	2019	TG	mg_dl	Change	High intensity statin	APOE p.(Leu167del) carriers	8	-54.3	25.1
37	NA	Bea	2019	TG	mg_dl	Change	High intensity statin	APOE p.(Leu167del) non-carriers	20	7.98	43.4
37	NA	Bea	2019	ApoAI	mg_dl	Change	High intensity statin	APOE p.(Leu167del) carriers	8	0.93	9.7
37	NA	Bea	2019	ApoAI	mg_dl	Change	High intensity statin	APOE p.(Leu167del) non-carriers	20	2.25	14.3
37	NA	Bea	2019	ApoB	mg_dl	Change	High intensity statin	APOE p.(Leu167del) carriers	8	-39.1	22.2
37	NA	Bea	2019	ApoB	mg_dl	Change	High intensity statin	APOE p.(Leu167del) non-carriers	20	-30	14
38	de Oliveira	de Oliveira	2017	CDR-SOB		Change	All	E4+ (e4e4, e4Ee, or e4e2)	72	1.54	2.4
38	de Oliveira	de Oliveira	2017	CDR-SOB		Change	All	E4- (e3e3 or e3e2)	69	1.46	2.5
38	de Oliveira	de Oliveira	2017	ADL		Change	All	E4+ (e4e4, e4Ee, or e4e2)	72	-0.47	1.5
38	de Oliveira	de Oliveira	2017	ADL		Change	All	E4- (e3e3 or e3e2)	69	-0.48	1.5
38	de Oliveira	de Oliveira	2017	IADL		Change	All	E4+ (e4e4, e4Ee, or e4e2)	72	-2.06	3.2
38	de Oliveira	de Oliveira	2017	IADL		Change	All	E4- (e3e3 or e3e2)	69	-1.07	2.9
38	de Oliveira	de Oliveira	2017	MMSE		Change	All	E4+ (e4e4, e4Ee, or e4e2)	72	-1.32	3.3
38	de Oliveira	de Oliveira	2017	MMSE		Change	All	E4- (e3e3 or e3e2)	69	-0.68	2.9
38	de Oliveira	de Oliveira	2017	Zarit		Change	All	E4+ (e4e4, e4Ee, or e4e2)	72	-0.71	7
38	de Oliveira	de Oliveira	2017	Zarit		Change	All	E4- (e3e3 or e3e2)	69	1.74	9.4
38	de Oliveira	de Oliveira	2020	CDR-SOB		Change	All	E4+ (E4E4, E4E3, E4E2)	68	1.61	2.46	Exclude - captured elsewhere
38	de Oliveira	de Oliveira	2020	CDR-SOB		Change	All	E4- (E3E3 or E3E2)	65	1.45	2.59	Exclude - captured elsewhere
38	de Oliveira	de Oliveira	2020	ADL		Change	All	E4+ (E4E4, E4E3, E4E2)	68	-0.51	1.49	Exclude - captured elsewhere
38	de Oliveira	de Oliveira	2020	ADL		Change	All	E4- (E3E3 or E3E2)	65	-0.49	1.51	Exclude - captured elsewhere
38	de Oliveira	de Oliveira	2020	IADL		Change	All	E4+ (E4E4, E4E3, E4E2)	68	-2.09	3.28	Exclude - captured elsewhere
38	de Oliveira	de Oliveira	2020	IADL		Change	All	E4- (E3E3 or E3E2)	65	-1.03	2.91	Exclude - captured elsewhere
38	de Oliveira	de Oliveira	2020	MMSE		Change	All	E4+ (E4E4, E4E3, E4E2)	68	-1.32	3.32	Exclude - captured elsewhere
38	de Oliveira	de Oliveira	2020	MMSE		Change	All	E4- (E3E3 or E3E2)	65	-0.8	2.89	Exclude - captured elsewhere
38	de Oliveira	de Oliveira	2020	CDT		Change	All	E4+ (E4E4, E4E3, E4E2)	68	-0.71	2.99
38	de Oliveira	de Oliveira	2020	CDT		Change	All	E4- (E3E3 or E3E2)	65	-0.11	2.65
38	de Oliveira	de Oliveira	2020	Zarit		Change	All	E4+ (E4E4, E4E3, E4E2)	68	-0.53	7.03	Exclude - captured elsewhere
38	de Oliveira	de Oliveira	2020	Zarit		Change	All	E4- (E3E3 or E3E2)	65	1.23	9.81	Exclude - captured elsewhere
38	de Oliveira	de Oliveira	2022	CDR-SOB		Change	All	E4+ (E4E4, E4E3, E4E2)	70	1.59	2.41	Exclude - captured elsewhere
38	de Oliveira	de Oliveira	2022	CDR-SOB		Change	All	E4- (E3E3 or E3E2)	69	1.46	2.56	Exclude - captured elsewhere
38	de Oliveira	de Oliveira	2022	ADL		Change	All	E4+ (E4E4, E4E3, E4E2)	70	-0.49	1.5	Exclude - captured elsewhere
38	de Oliveira	de Oliveira	2022	ADL		Change	All	E4- (E3E3 or E3E2)	69	-0.48	1.5	Exclude - captured elsewhere
38	de Oliveira	de Oliveira	2022	MMSE		Change	All	E4+ (E4E4, E4E3, E4E2)	70	-1.32	3.32	Exclude - captured elsewhere
38	de Oliveira	de Oliveira	2022	MMSE		Change	All	E4- (E3E3 or E3E2)	69	-0.68	2.89	Exclude - captured elsewhere
38	de Oliveira	de Oliveira	2022	SMMSE		Change	All	E4+ (E4E4, E4E3, E4E2)	70	-1.91	4.04
38	de Oliveira	de Oliveira	2022	SMMSE		Change	All	E4- (E3E3 or E3E2)	69	-1.09	3.3
39	NA	Evans	2009	Total_C	mg_dl	Baseline	All	e24	1	186	0	No units but likely mg/dl
39	NA	Evans	2009	Total_C	mg_dl	Baseline	All	e32	2	202	21.9
39	NA	Evans	2009	Total_C	mg_dl	Baseline	All	e33	4	229	96
39	NA	Evans	2009	Total_C	mg_dl	Baseline	All	e34	9	210	36.5
39	NA	Evans	2009	Total_C	mg_dl	Baseline	All	e44	1	193	0
39	NA	Evans	2009	LDLC	mg_dl	Baseline	All	e24	1	122	0
39	NA	Evans	2009	LDLC	mg_dl	Baseline	All	e32	2	143	14.1
39	NA	Evans	2009	LDLC	mg_dl	Baseline	All	e33	4	143	58.3
39	NA	Evans	2009	LDLC	mg_dl	Baseline	All	e34	9	128	27.9
39	NA	Evans	2009	LDLC	mg_dl	Baseline	All	e44	1	103	0
39	NA	Evans	2009	Total_C	mg_dl	6 months	All	e24	1	128	0
39	NA	Evans	2009	Total_C	mg_dl	6 months	All	e32	2	128	0.707
39	NA	Evans	2009	Total_C	mg_dl	6 months	All	e33	3	134	17.1
39	NA	Evans	2009	Total_C	mg_dl	6 months	All	e34	9	162	14.9
39	NA	Evans	2009	Total_C	mg_dl	6 months	All	e44	1	187	0
39	NA	Evans	2009	LDLC	mg_dl	6 months	All	e24	1	59	0
39	NA	Evans	2009	LDLC	mg_dl	6 months	All	e32	2	69.5	7.78
39	NA	Evans	2009	LDLC	mg_dl	6 months	All	e33	3	63	5.57
39	NA	Evans	2009	LDLC	mg_dl	6 months	All	e34	9	80.1	8.46
39	NA	Evans	2009	LDLC	mg_dl	6 months	All	e44	1	109	0
39	NA	Evans	2009	Total_C	mg_dl	12 months	All	e24	1	133	0	Exclude - use 6 months
39	NA	Evans	2009	Total_C	mg_dl	12 months	All	e32	2	136	4.95	Exclude - use 6 months
39	NA	Evans	2009	Total_C	mg_dl	12 months	All	e33	4	142	50.1	Exclude - use 6 months
39	NA	Evans	2009	Total_C	mg_dl	12 months	All	e34	9	154	24.6	Exclude - use 6 months
39	NA	Evans	2009	LDLC	mg_dl	12 months	All	e24	1	66	0	Exclude - use 6 months
39	NA	Evans	2009	LDLC	mg_dl	12 months	All	e32	2	72.5	12	Exclude - use 6 months
39	NA	Evans	2009	LDLC	mg_dl	12 months	All	e33	4	70	19.3	Exclude - use 6 months
39	NA	Evans	2009	LDLC	mg_dl	12 months	All	e34	9	75.2	14.6	Exclude - use 6 months
39	NA	Evans	2009	Total_C	mg_dl	24 months	All	e32	2	116	7.78	Exclude - use 6 months
39	NA	Evans	2009	Total_C	mg_dl	24 months	All	e33	1	104	0	Exclude - use 6 months
39	NA	Evans	2009	Total_C	mg_dl	24 months	All	e34	3	157	18.6	Exclude - use 6 months
39	NA	Evans	2009	LDLC	mg_dl	24 months	All	e32	2	56.5	4.95	Exclude - use 6 months
39	NA	Evans	2009	LDLC	mg_dl	24 months	All	e33	1	52	0	Exclude - use 6 months
39	NA	Evans	2009	LDLC	mg_dl	24 months	All	e34	3	68.3	15.3	Exclude - use 6 months
39	NA	Evans	2009	Total_C	mg_dl	36 months	All	e32	1	156	0	Exclude - use 6 months
39	NA	Evans	2009	Total_C	mg_dl	36 months	All	e33	1	156	0	Exclude - use 6 months
39	NA	Evans	2009	Total_C	mg_dl	36 months	All	e34	2	140	0.707	Exclude - use 6 months
39	NA	Evans	2009	LDLC	mg_dl	36 months	All	e32	1	100	0	Exclude - use 6 months
39	NA	Evans	2009	LDLC	mg_dl	36 months	All	e33	1	100	0	Exclude - use 6 months
39	NA	Evans	2009	LDLC	mg_dl	36 months	All	e34	2	58.5	2.12	Exclude - use 6 months
40	Hu_HongKong	Hu	2010	LDLC	%	Change	All	rs4420638 (APOE/C1/C4/C2) AA	287	-52.4	12.1
40	Hu_HongKong	Hu	2010	LDLC	%	Change	All	rs4420638 (APOE/C1/C4/C2) AG	77	-50.5	12.3
40	Hu_HongKong	Hu	2010	LDLC	%	Change	All	rs4420638 (APOE/C1/C4/C2) GG	8	-42.5	14.6
41	Hu_HongKong	Hu	2012	LDLC	mmol_l	Baseline	All	e2 carriers (e2/e2, e2/e3)	33	5.64	2.31
41	Hu_HongKong	Hu	2012	LDLC	mmol_l	Baseline	All	e3/e3	260	5.19	1.72
41	Hu_HongKong	Hu	2012	LDLC	mmol_l	Baseline	All	e4 carriers (e4/e4, e4/e3)	84	4.88	1.28
41	Hu_HongKong	Hu	2012	LDLC	mmol_l	Baseline	FH	e2 carriers (e2/e2, e2/e3)	20	6.97	1.81
41	Hu_HongKong	Hu	2012	LDLC	mmol_l	Baseline	FH	e3/e3	110	6.57	1.55
41	Hu_HongKong	Hu	2012	LDLC	mmol_l	Baseline	FH	e4 carriers (e4/e4, e4/e3)	35	5.72	1.27
41	Hu_HongKong	Hu	2012	LDLC	mmol_l	Baseline	Non-FH	e2 carriers (e2/e2, e2/e3)	13	3.59	1.25
41	Hu_HongKong	Hu	2012	LDLC	mmol_l	Baseline	Non-FH	e3/e3	150	4.17	0.97
41	Hu_HongKong	Hu	2012	LDLC	mmol_l	Baseline	Non-FH	e4 carriers (e4/e4, e4/e3)	49	4.28	0.91
41	Hu_HongKong	Hu	2012	LDLC	%	Change	All	e2 carriers (e2/e2, e2/e3)	33	-52.23	14.02
41	Hu_HongKong	Hu	2012	LDLC	%	Change	All	e3/e3	260	-52.44	11.96
41	Hu_HongKong	Hu	2012	LDLC	%	Change	All	e4 carriers (e4/e4, e4/e3)	84	-49.42	12.38
41	Hu_HongKong	Hu	2012	LDLC	%	Change	FH	e2 carriers (e2/e2, e2/e3)	20	-49	9.2
41	Hu_HongKong	Hu	2012	LDLC	%	Change	FH	e3/e3	110	-51	10.6
41	Hu_HongKong	Hu	2012	LDLC	%	Change	FH	e4 carriers (e4/e4, e4/e3)	35	-48.6	12.2
41	Hu_HongKong	Hu	2012	LDLC	%	Change	Non-FH	e2 carriers (e2/e2, e2/e3)	13	-57.2	18.6
41	Hu_HongKong	Hu	2012	LDLC	%	Change	Non-FH	e3/e3	150	-53.5	12.8
41	Hu_HongKong	Hu	2012	LDLC	%	Change	Non-FH	e4 carriers (e4/e4, e4/e3)	49	-50	12.6
42	NA	Fiegenbaum	2005	Total_C	%	Change	All	E2E3	2	-17.5	23.1
42	NA	Fiegenbaum	2005	Total_C	%	Change	All	E3E3	64	-27.9	13.9
42	NA	Fiegenbaum	2005	Total_C	%	Change	All	E3E4/E4E4	32	-28.1	13.5
42	NA	Fiegenbaum	2005	LDLC	%	Change	All	E2E3	2	-19.7	31.9
42	NA	Fiegenbaum	2005	LDLC	%	Change	All	E3E3	64	-38.5	17.1
42	NA	Fiegenbaum	2005	LDLC	%	Change	All	E3E4/E4E4	32	-38.6	17.3
42	NA	Fiegenbaum	2005	HDLC	%	Change	All	E2E3	2	18.2	20.1
42	NA	Fiegenbaum	2005	HDLC	%	Change	All	E3E3	64	2.9	26.5
42	NA	Fiegenbaum	2005	HDLC	%	Change	All	E3E4/E4E4	32	5.7	23.8
42	NA	Fiegenbaum	2005	TG	%	Change	All	E2E3	2	-35.5	25.5
42	NA	Fiegenbaum	2005	TG	%	Change	All	E3E3	64	-1	39.2
42	NA	Fiegenbaum	2005	TG	%	Change	All	E3E4/E4E4	32	-11.3	29.3
43	NA	Bi	2022	Total_C	%	Change	All	E2 (e2e2/e2e3)	30	-20.6	23.9
43	NA	Bi	2022	Total_C	%	Change	All	E3 (e3e3)	191	-11.33	25.62
43	NA	Bi	2022	Total_C	%	Change	All	E4 (e3e4/e4e4)	30	-5.77	29.58
43	NA	Bi	2022	Total_C	%	Change	Males	E2 (e2e2/e2e3)	20	-20.97	26.33
43	NA	Bi	2022	Total_C	%	Change	Males	E3 (e3e3)	148	-13.7	25.53
43	NA	Bi	2022	Total_C	%	Change	Males	E4 (e3e4/e4e4)	18	-11.8	26.79
43	NA	Bi	2022	Total_C	%	Change	Females	E2 (e2e2/e2e3)	10	-16.17	11.09
43	NA	Bi	2022	Total_C	%	Change	Females	E3 (e3e3)	43	-10.1	34.67
43	NA	Bi	2022	Total_C	%	Change	Females	E4 (e3e4/e4e4)	12	4.57	36.48
43	NA	Bi	2022	TG	%	Change	All	E2 (e2e2/e2e3)	30	-5.6	46.71
43	NA	Bi	2022	TG	%	Change	All	E3 (e3e3)	191	5.27	31.3
43	NA	Bi	2022	TG	%	Change	All	E4 (e3e4/e4e4)	30	-13.4	30.67
43	NA	Bi	2022	TG	%	Change	Males	E2 (e2e2/e2e3)	20	-1.23	46.99
43	NA	Bi	2022	TG	%	Change	Males	E3 (e3e3)	148	-5.27	31.52
43	NA	Bi	2022	TG	%	Change	Males	E4 (e3e4/e4e4)	18	-13.2	23.81
43	NA	Bi	2022	TG	%	Change	Females	E2 (e2e2/e2e3)	10	-12.87	46.7
43	NA	Bi	2022	TG	%	Change	Females	E3 (e3e3)	43	-4.27	32.67
43	NA	Bi	2022	TG	%	Change	Females	E4 (e3e4/e4e4)	12	-7.87	52.75
43	NA	Bi	2022	HDLC	%	Change	All	E2 (e2e2/e2e3)	30	3.83	19.3
43	NA	Bi	2022	HDLC	%	Change	All	E3 (e3e3)	191	10.03	17.7
43	NA	Bi	2022	HDLC	%	Change	All	E4 (e3e4/e4e4)	30	5.97	9.34
43	NA	Bi	2022	HDLC	%	Change	Males	E2 (e2e2/e2e3)	20	5.87	26.33
43	NA	Bi	2022	HDLC	%	Change	Males	E3 (e3e3)	148	5.27	17.67
43	NA	Bi	2022	HDLC	%	Change	Males	E4 (e3e4/e4e4)	18	5.9	9.49
43	NA	Bi	2022	HDLC	%	Change	Females	E2 (e2e2/e2e3)	10	5.03	12.99
43	NA	Bi	2022	HDLC	%	Change	Females	E3 (e3e3)	43	9.8	15.34
43	NA	Bi	2022	HDLC	%	Change	Females	E4 (e3e4/e4e4)	12	1.5	33.71
43	NA	Bi	2022	LDLC	%	Change	All	E2 (e2e2/e2e3)	30	-34.6	32.54
43	NA	Bi	2022	LDLC	%	Change	All	E3 (e3e3)	191	-21.5	36.3
43	NA	Bi	2022	LDLC	%	Change	All	E4 (e3e4/e4e4)	30	-13.13	40.01
43	NA	Bi	2022	LDLC	%	Change	Males	E2 (e2e2/e2e3)	20	-37.93	36.46
43	NA	Bi	2022	LDLC	%	Change	Males	E3 (e3e3)	148	-21.63	36.08
43	NA	Bi	2022	LDLC	%	Change	Males	E4 (e3e4/e4e4)	18	-19.77	30.97
43	NA	Bi	2022	LDLC	%	Change	Females	E2 (e2e2/e2e3)	10	-33.2	16.94
43	NA	Bi	2022	LDLC	%	Change	Females	E3 (e3e3)	43	-16.17	45.94
43	NA	Bi	2022	LDLC	%	Change	Females	E4 (e3e4/e4e4)	12	12.33	88.05
44	NA	Lin	2022	Total_C	mmol_l	Treatment	All	E2 (e2e2/e2e3)	47	4.25	1.23
44	NA	Lin	2022	Total_C	mmol_l	Treatment	All	E3 (e3e3/e2e4)	252	4.21	1.05
44	NA	Lin	2022	Total_C	mmol_l	Treatment	All	E4 (e3e4/e4e4)	61	4.34	1.2
44	NA	Lin	2022	TG	mmol_l	Treatment	All	E2 (e2e2/e2e3)	47	1.68	0.81
44	NA	Lin	2022	TG	mmol_l	Treatment	All	E3 (e3e3/e2e4)	252	1.46	0.65
44	NA	Lin	2022	TG	mmol_l	Treatment	All	E4 (e3e4/e4e4)	61	1.61	0.75
44	NA	Lin	2022	HDLC	mmol_l	Treatment	All	E2 (e2e2/e2e3)	47	1.2	0.26
44	NA	Lin	2022	HDLC	mmol_l	Treatment	All	E3 (e3e3/e2e4)	252	1.17	0.28
44	NA	Lin	2022	HDLC	mmol_l	Treatment	All	E4 (e3e4/e4e4)	61	1.11	0.22
44	NA	Lin	2022	LDLC	mmol_l	Treatment	All	E2 (e2e2/e2e3)	47	2.24	1.16
44	NA	Lin	2022	LDLC	mmol_l	Treatment	All	E3 (e3e3/e2e4)	252	2.36	0.89
44	NA	Lin	2022	LDLC	mmol_l	Treatment	All	E4 (e3e4/e4e4)	61	2.53	0.78
44	NA	Lin	2022	ApoAI	g_l	Treatment	All	E2 (e2e2/e2e3)	47	1.49	0.24
44	NA	Lin	2022	ApoAI	g_l	Treatment	All	E3 (e3e3/e2e4)	252	1.39	0.33
44	NA	Lin	2022	ApoAI	g_l	Treatment	All	E4 (e3e4/e4e4)	61	1.31	0.26
44	NA	Lin	2022	ApoB	g_l	Treatment	All	E2 (e2e2/e2e3)	47	0.74	0.23
44	NA	Lin	2022	ApoB	g_l	Treatment	All	E3 (e3e3/e2e4)	252	0.78	0.23
44	NA	Lin	2022	ApoB	g_l	Treatment	All	E4 (e3e4/e4e4)	61	0.86	0.28
44	NA	Lin	2022	Lpa	mg_l	Treatment	All	E2 (e2e2/e2e3)	47	180.08	228.84
44	NA	Lin	2022	Lpa	mg_l	Treatment	All	E3 (e3e3/e2e4)	252	245.69	269.22
44	NA	Lin	2022	Lpa	mg_l	Treatment	All	E4 (e3e4/e4e4)	61	348.55	486.21
44	NA	Lin	2022	VLPN	nmol_l	Treatment	All	E2 (e2e2/e2e3)	47	212.58	155.44
44	NA	Lin	2022	VLPN	nmol_l	Treatment	All	E3 (e3e3/e2e4)	252	167.79	76.77
44	NA	Lin	2022	VLPN	nmol_l	Treatment	All	E4 (e3e4/e4e4)	61	176.2	67.58
44	NA	Lin	2022	IDPN	nmol_l	Treatment	All	E2 (e2e2/e2e3)	47	71.17	47.89
44	NA	Lin	2022	IDPN	nmol_l	Treatment	All	E3 (e3e3/e2e4)	252	65.77	33.44
44	NA	Lin	2022	IDPN	nmol_l	Treatment	All	E4 (e3e4/e4e4)	61	67.21	31.09
44	NA	Lin	2022	LDPN	nmol_l	Treatment	All	E2 (e2e2/e2e3)	47	995.52	379.51
44	NA	Lin	2022	LDPN	nmol_l	Treatment	All	E3 (e3e3/e2e4)	252	1141.02	372.29
44	NA	Lin	2022	LDPN	nmol_l	Treatment	All	E4 (e3e4/e4e4)	61	1253.01	479.85
44	NA	Lin	2022	small LDL	nmol_l	Treatment	All	E2 (e2e2/e2e3)	47	436.52	246.36
44	NA	Lin	2022	small LDL	nmol_l	Treatment	All	E3 (e3e3/e2e4)	252	560.29	223.37
44	NA	Lin	2022	small LDL	nmol_l	Treatment	All	E4 (e3e4/e4e4)	61	618.87	251.13
44	NA	Lin	2022	medium LDL	nmol_l	Treatment	All	E2 (e2e2/e2e3)	47	240.46	123.81
44	NA	Lin	2022	medium LDL	nmol_l	Treatment	All	E3 (e3e3/e2e4)	252	293.62	143.3
44	NA	Lin	2022	medium LDL	nmol_l	Treatment	All	E4 (e3e4/e4e4)	61	330.65	179.95
44	NA	Lin	2022	large LDL	nmol_l	Treatment	All	E2 (e2e2/e2e3)	47	316.2	125.78
44	NA	Lin	2022	large LDL	nmol_l	Treatment	All	E3 (e3e3/e2e4)	252	280.64	113.06
44	NA	Lin	2022	large LDL	nmol_l	Treatment	All	E4 (e3e4/e4e4)	61	292.17	99.88
44	NA	Lin	2022	LDL size	nm	Treatment	All	E2 (e2e2/e2e3)	47	20.44	0.32
44	NA	Lin	2022	LDL size	nm	Treatment	All	E3 (e3e3/e2e4)	252	20.2	0.29
44	NA	Lin	2022	LDL size	nm	Treatment	All	E4 (e3e4/e4e4)	61	20.17	0.25
44	NA	Lin	2022	apo_A1_Total_apo_A1		Treatment	All	E2 (e2e2/e2e3)	47	128.32	15.01
44	NA	Lin	2022	apo_A1_Total_apo_A1		Treatment	All	E3 (e3e3/e2e4)	252	122.91	18.28
44	NA	Lin	2022	apo_A1_Total_apo_A1		Treatment	All	E4 (e3e4/e4e4)	61	120.38	19.78
44	NA	Lin	2022	apo_A1_HDL		Treatment	All	E2 (e2e2/e2e3)	47	123.45	15.18
44	NA	Lin	2022	apo_A1_HDL		Treatment	All	E3 (e3e3/e2e4)	252	118.55	20.7
44	NA	Lin	2022	apo_A1_HDL		Treatment	All	E4 (e3e4/e4e4)	61	115.19	19.8
44	NA	Lin	2022	apo_A1_HDL1		Treatment	All	E2 (e2e2/e2e3)	47	20.5	9.1
44	NA	Lin	2022	apo_A1_HDL1		Treatment	All	E3 (e3e3/e2e4)	252	18.65	6.93
44	NA	Lin	2022	apo_A1_HDL1		Treatment	All	E4 (e3e4/e4e4)	61	17.04	5.22
44	NA	Lin	2022	apo_A1_HDL2		Treatment	All	E2 (e2e2/e2e3)	47	12.43	3.87
44	NA	Lin	2022	apo_A1_HDL2		Treatment	All	E3 (e3e3/e2e4)	252	12.1	3.37
44	NA	Lin	2022	apo_A1_HDL2		Treatment	All	E4 (e3e4/e4e4)	61	11.26	3.36
44	NA	Lin	2022	apo_A1_HDL3		Treatment	All	E2 (e2e2/e2e3)	47	21.18	3.88
44	NA	Lin	2022	apo_A1_HDL3		Treatment	All	E3 (e3e3/e2e4)	252	19.72	4.78
44	NA	Lin	2022	apo_A1_HDL3		Treatment	All	E4 (e3e4/e4e4)	61	18.69	4.72
44	NA	Lin	2022	apo_A1_HDL4		Treatment	All	E2 (e2e2/e2e3)	47	62.37	7.81
44	NA	Lin	2022	apo_A1_HDL4		Treatment	All	E3 (e3e3/e2e4)	252	63.11	11.09
44	NA	Lin	2022	apo_A1_HDL4		Treatment	All	E4 (e3e4/e4e4)	61	64.99	9.31
44	NA	Lin	2022	apo_A2_Total_apo_A2		Treatment	All	E2 (e2e2/e2e3)	47	25.22	2.51
44	NA	Lin	2022	apo_A2_Total_apo_A2		Treatment	All	E3 (e3e3/e2e4)	252	24.63	4.35
44	NA	Lin	2022	apo_A2_Total_apo_A2		Treatment	All	E4 (e3e4/e4e4)	61	24.24	3.7
44	NA	Lin	2022	apo_A2_HDL		Treatment	All	E2 (e2e2/e2e3)	47	26.13	2.54
44	NA	Lin	2022	apo_A2_HDL		Treatment	All	E3 (e3e3/e2e4)	252	25.53	4.02
44	NA	Lin	2022	apo_A2_HDL		Treatment	All	E4 (e3e4/e4e4)	61	25.22	3.72
44	NA	Lin	2022	apo_A2_HDL1		Treatment	All	E2 (e2e2/e2e3)	47	1.14	1.02
44	NA	Lin	2022	apo_A2_HDL1		Treatment	All	E3 (e3e3/e2e4)	252	1.11	0.84
44	NA	Lin	2022	apo_A2_HDL1		Treatment	All	E4 (e3e4/e4e4)	61	0.89	0.52
44	NA	Lin	2022	apo_A2_HDL2		Treatment	All	E2 (e2e2/e2e3)	47	1.9	1.07
44	NA	Lin	2022	apo_A2_HDL2		Treatment	All	E3 (e3e3/e2e4)	252	1.82	0.86
44	NA	Lin	2022	apo_A2_HDL2		Treatment	All	E4 (e3e4/e4e4)	61	1.56	0.52
44	NA	Lin	2022	apo_A2_HDL3		Treatment	All	E2 (e2e2/e2e3)	47	4.67	1.21
44	NA	Lin	2022	apo_A2_HDL3		Treatment	All	E3 (e3e3/e2e4)	252	4.32	1.11
44	NA	Lin	2022	apo_A2_HDL3		Treatment	All	E4 (e3e4/e4e4)	61	4.13	0.97
44	NA	Lin	2022	apo_A2_HDL4		Treatment	All	E2 (e2e2/e2e3)	47	14.28	2.5
44	NA	Lin	2022	apo_A2_HDL4		Treatment	All	E3 (e3e3/e2e4)	252	15.22	3.28
44	NA	Lin	2022	apo_A2_HDL4		Treatment	All	E4 (e3e4/e4e4)	61	15.57	2.14
44	NA	Lin	2022	apo_B100_Total_apo_B100		Treatment	All	E2 (e2e2/e2e3)	47	73.11	29.16
44	NA	Lin	2022	apo_B100_Total_apo_B100		Treatment	All	E3 (e3e3/e2e4)	252	78.24	23.64
44	NA	Lin	2022	apo_B100_Total_apo_B100		Treatment	All	E4 (e3e4/e4e4)	61	84.78	25.1
44	NA	Lin	2022	apo_B100_VLDL		Treatment	All	E2 (e2e2/e2e3)	47	10.05	3.91
44	NA	Lin	2022	apo_B100_VLDL		Treatment	All	E3 (e3e3/e2e4)	252	8.73	3.9
44	NA	Lin	2022	apo_B100_VLDL		Treatment	All	E4 (e3e4/e4e4)	61	9.19	3.81
44	NA	Lin	2022	apo_B100_IDL		Treatment	All	E2 (e2e2/e2e3)	47	3.61	2.24
44	NA	Lin	2022	apo_B100_IDL		Treatment	All	E3 (e3e3/e2e4)	252	3.42	1.6
44	NA	Lin	2022	apo_B100_IDL		Treatment	All	E4 (e3e4/e4e4)	61	3.58	1.69
44	NA	Lin	2022	apo_B100_LDL		Treatment	All	E2 (e2e2/e2e3)	47	52.96	24.04
44	NA	Lin	2022	apo_B100_LDL		Treatment	All	E3 (e3e3/e2e4)	252	61.4	22.89
44	NA	Lin	2022	apo_B100_LDL		Treatment	All	E4 (e3e4/e4e4)	61	65.93	19.5
44	NA	Lin	2022	apo_B100_LDL1		Treatment	All	E2 (e2e2/e2e3)	47	10.55	4.69
44	NA	Lin	2022	apo_B100_LDL1		Treatment	All	E3 (e3e3/e2e4)	252	8.86	3.03
44	NA	Lin	2022	apo_B100_LDL1		Treatment	All	E4 (e3e4/e4e4)	61	9.58	2.75
44	NA	Lin	2022	apo_B100_LDL2		Treatment	All	E2 (e2e2/e2e3)	47	5.82	2.38
44	NA	Lin	2022	apo_B100_LDL2		Treatment	All	E3 (e3e3/e2e4)	252	5.59	2.36
44	NA	Lin	2022	apo_B100_LDL2		Treatment	All	E4 (e3e4/e4e4)	61	6.09	2.63
44	NA	Lin	2022	apo_B100_LDL3		Treatment	All	E2 (e2e2/e2e3)	47	5.81	2.86
44	NA	Lin	2022	apo_B100_LDL3		Treatment	All	E3 (e3e3/e2e4)	252	7.1	2.76
44	NA	Lin	2022	apo_B100_LDL3		Treatment	All	E4 (e3e4/e4e4)	61	7.59	3.06
44	NA	Lin	2022	apo_B100_LDL4		Treatment	All	E2 (e2e2/e2e3)	47	6.77	4.49
44	NA	Lin	2022	apo_B100_LDL4		Treatment	All	E3 (e3e3/e2e4)	252	8.54	4.16
44	NA	Lin	2022	apo_B100_LDL4		Treatment	All	E4 (e3e4/e4e4)	61	9.1	4.13
44	NA	Lin	2022	apo_B100_LDL5		Treatment	All	E2 (e2e2/e2e3)	47	8.23	5.48
44	NA	Lin	2022	apo_B100_LDL5		Treatment	All	E3 (e3e3/e2e4)	252	11.78	5.24
44	NA	Lin	2022	apo_B100_LDL5		Treatment	All	E4 (e3e4/e4e4)	61	12.99	5.52
44	NA	Lin	2022	apo_B100_LDL6		Treatment	All	E2 (e2e2/e2e3)	47	14.21	8.15
44	NA	Lin	2022	apo_B100_LDL6		Treatment	All	E3 (e3e3/e2e4)	252	18.22	7.91
44	NA	Lin	2022	apo_B100_LDL6		Treatment	All	E4 (e3e4/e4e4)	61	20.36	8.16
44	NA	Lin	2022	Cholesterol_Total_CH		Treatment	All	E2 (e2e2/e2e3)	47	163.26	46.32
44	NA	Lin	2022	Cholesterol_Total_CH		Treatment	All	E3 (e3e3/e2e4)	252	163.93	42.05
44	NA	Lin	2022	Cholesterol_Total_CH		Treatment	All	E4 (e3e4/e4e4)	61	172.94	35.06
44	NA	Lin	2022	Cholesterol_VLDL		Treatment	All	E2 (e2e2/e2e3)	47	74.83	39.06
44	NA	Lin	2022	Cholesterol_VLDL		Treatment	All	E3 (e3e3/e2e4)	252	87.77	30.66
44	NA	Lin	2022	Cholesterol_VLDL		Treatment	All	E4 (e3e4/e4e4)	61	93.46	28.38
44	NA	Lin	2022	Cholesterol_IDL		Treatment	All	E2 (e2e2/e2e3)	47	44.95	7.51
44	NA	Lin	2022	Cholesterol_IDL		Treatment	All	E3 (e3e3/e2e4)	252	44.08	9.09
44	NA	Lin	2022	Cholesterol_IDL		Treatment	All	E4 (e3e4/e4e4)	61	42.67	8.09
44	NA	Lin	2022	Cholesterol_LDL		Treatment	All	E2 (e2e2/e2e3)	47	22.91	13.2
44	NA	Lin	2022	Cholesterol_LDL		Treatment	All	E3 (e3e3/e2e4)	252	18.99	10.38
44	NA	Lin	2022	Cholesterol_LDL		Treatment	All	E4 (e3e4/e4e4)	61	20.32	10.22
44	NA	Lin	2022	Cholesterol_HDL		Treatment	All	E2 (e2e2/e2e3)	47	10.06	7.29
44	NA	Lin	2022	Cholesterol_HDL		Treatment	All	E3 (e3e3/e2e4)	252	9.22	5
44	NA	Lin	2022	Cholesterol_HDL		Treatment	All	E4 (e3e4/e4e4)	61	10.09	5.5
44	NA	Lin	2022	Cholesterol_VLDL1		Treatment	All	E2 (e2e2/e2e3)	47	7.21	5.05
44	NA	Lin	2022	Cholesterol_VLDL1		Treatment	All	E3 (e3e3/e2e4)	252	5.82	4.26
44	NA	Lin	2022	Cholesterol_VLDL1		Treatment	All	E4 (e3e4/e4e4)	61	6.71	4.78
44	NA	Lin	2022	Cholesterol_VLDL2		Treatment	All	E2 (e2e2/e2e3)	47	3.44	2.81
44	NA	Lin	2022	Cholesterol_VLDL2		Treatment	All	E3 (e3e3/e2e4)	252	2.9	2.08
44	NA	Lin	2022	Cholesterol_VLDL2		Treatment	All	E4 (e3e4/e4e4)	61	3.6	2.32
44	NA	Lin	2022	Cholesterol_VLDL3		Treatment	All	E2 (e2e2/e2e3)	47	4.49	3.25
44	NA	Lin	2022	Cholesterol_VLDL3		Treatment	All	E3 (e3e3/e2e4)	252	3.81	2.69
44	NA	Lin	2022	Cholesterol_VLDL3		Treatment	All	E4 (e3e4/e4e4)	61	4.19	2.54
44	NA	Lin	2022	Cholesterol_VLDL4		Treatment	All	E2 (e2e2/e2e3)	47	5.07	3.02
44	NA	Lin	2022	Cholesterol_VLDL4		Treatment	All	E3 (e3e3/e2e4)	252	4.25	2.12
44	NA	Lin	2022	Cholesterol_VLDL4		Treatment	All	E4 (e3e4/e4e4)	61	4.43	1.84
44	NA	Lin	2022	Cholesterol_VLDL5		Treatment	All	E2 (e2e2/e2e3)	47	1.83	0.65
44	NA	Lin	2022	Cholesterol_VLDL5		Treatment	All	E3 (e3e3/e2e4)	252	1.51	0.59
44	NA	Lin	2022	Cholesterol_VLDL5		Treatment	All	E4 (e3e4/e4e4)	61	1.54	0.35
44	NA	Lin	2022	Cholesterol_LDL1		Treatment	All	E2 (e2e2/e2e3)	47	18.89	9.12
44	NA	Lin	2022	Cholesterol_LDL1		Treatment	All	E3 (e3e3/e2e4)	252	15.6	5.66
44	NA	Lin	2022	Cholesterol_LDL1		Treatment	All	E4 (e3e4/e4e4)	61	17.13	5.09
44	NA	Lin	2022	Cholesterol_LDL2		Treatment	All	E2 (e2e2/e2e3)	47	8.83	4.59
44	NA	Lin	2022	Cholesterol_LDL2		Treatment	All	E3 (e3e3/e2e4)	252	8.79	4.79
44	NA	Lin	2022	Cholesterol_LDL2		Treatment	All	E4 (e3e4/e4e4)	61	9.54	4.97
44	NA	Lin	2022	Cholesterol_LDL3		Treatment	All	E2 (e2e2/e2e3)	47	8.51	5.05
44	NA	Lin	2022	Cholesterol_LDL3		Treatment	All	E3 (e3e3/e2e4)	252	10.77	5.22
44	NA	Lin	2022	Cholesterol_LDL3		Treatment	All	E4 (e3e4/e4e4)	61	11.68	5.88
44	NA	Lin	2022	Cholesterol_LDL4		Treatment	All	E2 (e2e2/e2e3)	47	9.62	7.62
44	NA	Lin	2022	Cholesterol_LDL4		Treatment	All	E3 (e3e3/e2e4)	252	12.68	7.08
44	NA	Lin	2022	Cholesterol_LDL4		Treatment	All	E4 (e3e4/e4e4)	61	14.13	6.65
44	NA	Lin	2022	Cholesterol_LDL5		Treatment	All	E2 (e2e2/e2e3)	47	10.7	7.28
44	NA	Lin	2022	Cholesterol_LDL5		Treatment	All	E3 (e3e3/e2e4)	252	16.28	8.28
44	NA	Lin	2022	Cholesterol_LDL5		Treatment	All	E4 (e3e4/e4e4)	61	18.27	7.47
44	NA	Lin	2022	Cholesterol_LDL6		Treatment	All	E2 (e2e2/e2e3)	47	16.67	9.1
44	NA	Lin	2022	Cholesterol_LDL6		Treatment	All	E3 (e3e3/e2e4)	252	21.67	8.75
44	NA	Lin	2022	Cholesterol_LDL6		Treatment	All	E4 (e3e4/e4e4)	61	24.43	9.02
44	NA	Lin	2022	Cholesterol_HDL1		Treatment	All	E2 (e2e2/e2e3)	47	13.81	4.43
44	NA	Lin	2022	Cholesterol_HDL1		Treatment	All	E3 (e3e3/e2e4)	252	13.53	4.14
44	NA	Lin	2022	Cholesterol_HDL1		Treatment	All	E4 (e3e4/e4e4)	61	12.98	3.7
44	NA	Lin	2022	Cholesterol_HDL2		Treatment	All	E2 (e2e2/e2e3)	47	7.32	2.42
44	NA	Lin	2022	Cholesterol_HDL2		Treatment	All	E3 (e3e3/e2e4)	252	6.86	2.14
44	NA	Lin	2022	Cholesterol_HDL2		Treatment	All	E4 (e3e4/e4e4)	61	6.16	1.72
44	NA	Lin	2022	Cholesterol_HDL3		Treatment	All	E2 (e2e2/e2e3)	47	7.77	1.68
44	NA	Lin	2022	Cholesterol_HDL3		Treatment	All	E3 (e3e3/e2e4)	252	7.38	2.08
44	NA	Lin	2022	Cholesterol_HDL3		Treatment	All	E4 (e3e4/e4e4)	61	7.1	2
44	NA	Lin	2022	Cholesterol_HDL4		Treatment	All	E2 (e2e2/e2e3)	47	14.75	2.56
44	NA	Lin	2022	Cholesterol_HDL4		Treatment	All	E3 (e3e3/e2e4)	252	15.33	3.88
44	NA	Lin	2022	Cholesterol_HDL4		Treatment	All	E4 (e3e4/e4e4)	61	15.45	3.23
44	NA	Lin	2022	Free_Cholesterol_VLDL		Treatment	All	E2 (e2e2/e2e3)	47	10.33	4.64
44	NA	Lin	2022	Free_Cholesterol_VLDL		Treatment	All	E3 (e3e3/e2e4)	252	8.86	4.14
44	NA	Lin	2022	Free_Cholesterol_VLDL		Treatment	All	E4 (e3e4/e4e4)	61	9.57	4.44
44	NA	Lin	2022	Free_Cholesterol_IDL		Treatment	All	E2 (e2e2/e2e3)	47	3.05	2
44	NA	Lin	2022	Free_Cholesterol_IDL		Treatment	All	E3 (e3e3/e2e4)	252	2.67	1.53
44	NA	Lin	2022	Free_Cholesterol_IDL		Treatment	All	E4 (e3e4/e4e4)	61	2.97	1.54
44	NA	Lin	2022	Free_Cholesterol_LDL		Treatment	All	E2 (e2e2/e2e3)	47	23.58	10.56
44	NA	Lin	2022	Free_Cholesterol_LDL		Treatment	All	E3 (e3e3/e2e4)	252	26.91	8.51
44	NA	Lin	2022	Free_Cholesterol_LDL		Treatment	All	E4 (e3e4/e4e4)	61	28.57	7.46
44	NA	Lin	2022	Free_Cholesterol_HDL		Treatment	All	E2 (e2e2/e2e3)	47	10.57	2.47
44	NA	Lin	2022	Free_Cholesterol_HDL		Treatment	All	E3 (e3e3/e2e4)	252	10.43	2.13
44	NA	Lin	2022	Free_Cholesterol_HDL		Treatment	All	E4 (e3e4/e4e4)	61	9.82	2.79
44	NA	Lin	2022	Free_Cholesterol_VLDL1		Treatment	All	E2 (e2e2/e2e3)	47	2.51	1.78
44	NA	Lin	2022	Free_Cholesterol_VLDL1		Treatment	All	E3 (e3e3/e2e4)	252	2.06	1.9
44	NA	Lin	2022	Free_Cholesterol_VLDL1		Treatment	All	E4 (e3e4/e4e4)	61	2.48	1.93
44	NA	Lin	2022	Free_Cholesterol_VLDL2		Treatment	All	E2 (e2e2/e2e3)	47	1.86	1.15
44	NA	Lin	2022	Free_Cholesterol_VLDL2		Treatment	All	E3 (e3e3/e2e4)	252	1.49	1.14
44	NA	Lin	2022	Free_Cholesterol_VLDL2		Treatment	All	E4 (e3e4/e4e4)	61	1.82	1.44
44	NA	Lin	2022	Free_Cholesterol_VLDL3		Treatment	All	E2 (e2e2/e2e3)	47	2.21	1.37
44	NA	Lin	2022	Free_Cholesterol_VLDL3		Treatment	All	E3 (e3e3/e2e4)	252	1.78	1.26
44	NA	Lin	2022	Free_Cholesterol_VLDL3		Treatment	All	E4 (e3e4/e4e4)	61	2.01	1.41
44	NA	Lin	2022	Free_Cholesterol_VLDL4		Treatment	All	E2 (e2e2/e2e3)	47	2.62	1.38
44	NA	Lin	2022	Free_Cholesterol_VLDL4		Treatment	All	E3 (e3e3/e2e4)	252	1.99	1.16
44	NA	Lin	2022	Free_Cholesterol_VLDL4		Treatment	All	E4 (e3e4/e4e4)	61	2	1
44	NA	Lin	2022	Free_Cholesterol_VLDL5		Treatment	All	E2 (e2e2/e2e3)	47	0.45	0.43
44	NA	Lin	2022	Free_Cholesterol_VLDL5		Treatment	All	E3 (e3e3/e2e4)	252	0.29	0.33
44	NA	Lin	2022	Free_Cholesterol_VLDL5		Treatment	All	E4 (e3e4/e4e4)	61	0.24	0.25
44	NA	Lin	2022	Free_Cholesterol_LDL1		Treatment	All	E2 (e2e2/e2e3)	47	5.75	2.85
44	NA	Lin	2022	Free_Cholesterol_LDL1		Treatment	All	E3 (e3e3/e2e4)	252	4.82	1.87
44	NA	Lin	2022	Free_Cholesterol_LDL1		Treatment	All	E4 (e3e4/e4e4)	61	5.16	1.65
44	NA	Lin	2022	Free_Cholesterol_LDL2		Treatment	All	E2 (e2e2/e2e3)	47	3.12	1.41
44	NA	Lin	2022	Free_Cholesterol_LDL2		Treatment	All	E3 (e3e3/e2e4)	252	3.15	1.43
44	NA	Lin	2022	Free_Cholesterol_LDL2		Treatment	All	E4 (e3e4/e4e4)	61	3.27	1.44
44	NA	Lin	2022	Free_Cholesterol_LDL3		Treatment	All	E2 (e2e2/e2e3)	47	3.89	1.32
44	NA	Lin	2022	Free_Cholesterol_LDL3		Treatment	All	E3 (e3e3/e2e4)	252	4.31	1.33
44	NA	Lin	2022	Free_Cholesterol_LDL3		Treatment	All	E4 (e3e4/e4e4)	61	4.64	1.93
44	NA	Lin	2022	Free_Cholesterol_LDL4		Treatment	All	E2 (e2e2/e2e3)	47	3.76	1.75
44	NA	Lin	2022	Free_Cholesterol_LDL4		Treatment	All	E3 (e3e3/e2e4)	252	4.39	1.66
44	NA	Lin	2022	Free_Cholesterol_LDL4		Treatment	All	E4 (e3e4/e4e4)	61	4.75	1.69
44	NA	Lin	2022	Free_Cholesterol_LDL5		Treatment	All	E2 (e2e2/e2e3)	47	3.17	1.84
44	NA	Lin	2022	Free_Cholesterol_LDL5		Treatment	All	E3 (e3e3/e2e4)	252	4.54	1.85
44	NA	Lin	2022	Free_Cholesterol_LDL5		Treatment	All	E4 (e3e4/e4e4)	61	4.95	1.67
44	NA	Lin	2022	Free_Cholesterol_LDL6		Treatment	All	E2 (e2e2/e2e3)	47	4.02	1.99
44	NA	Lin	2022	Free_Cholesterol_LDL6		Treatment	All	E3 (e3e3/e2e4)	252	5.45	2.03
44	NA	Lin	2022	Free_Cholesterol_LDL6		Treatment	All	E4 (e3e4/e4e4)	61	5.91	2.1
44	NA	Lin	2022	Free_Cholesterol_HDL1		Treatment	All	E2 (e2e2/e2e3)	47	2.8	0.93
44	NA	Lin	2022	Free_Cholesterol_HDL1		Treatment	All	E3 (e3e3/e2e4)	252	3.04	0.94
44	NA	Lin	2022	Free_Cholesterol_HDL1		Treatment	All	E4 (e3e4/e4e4)	61	2.88	0.97
44	NA	Lin	2022	Free_Cholesterol_HDL2		Treatment	All	E2 (e2e2/e2e3)	47	1.2	0.51
44	NA	Lin	2022	Free_Cholesterol_HDL2		Treatment	All	E3 (e3e3/e2e4)	252	1.23	0.53
44	NA	Lin	2022	Free_Cholesterol_HDL2		Treatment	All	E4 (e3e4/e4e4)	61	1.11	0.57
44	NA	Lin	2022	Free_Cholesterol_HDL3		Treatment	All	E2 (e2e2/e2e3)	47	1.16	0.56
44	NA	Lin	2022	Free_Cholesterol_HDL3		Treatment	All	E3 (e3e3/e2e4)	252	1.13	0.55
44	NA	Lin	2022	Free_Cholesterol_HDL3		Treatment	All	E4 (e3e4/e4e4)	61	1.05	0.59
44	NA	Lin	2022	Free_Cholesterol_HDL4		Treatment	All	E2 (e2e2/e2e3)	47	2.6	0.8
44	NA	Lin	2022	Free_Cholesterol_HDL4		Treatment	All	E3 (e3e3/e2e4)	252	2.66	1.06
44	NA	Lin	2022	Free_Cholesterol_HDL4		Treatment	All	E4 (e3e4/e4e4)	61	2.77	0.85
44	NA	Lin	2022	Triglyceride_Total_TG		Treatment	All	E2 (e2e2/e2e3)	47	119.76	44.12
44	NA	Lin	2022	Triglyceride_Total_TG		Treatment	All	E3 (e3e3/e2e4)	252	103.19	47.58
44	NA	Lin	2022	Triglyceride_Total_TG		Treatment	All	E4 (e3e4/e4e4)	61	115.16	52.03
44	NA	Lin	2022	Triglyceride_VLDL		Treatment	All	E2 (e2e2/e2e3)	47	8.69	5.21
44	NA	Lin	2022	Triglyceride_VLDL		Treatment	All	E3 (e3e3/e2e4)	252	6.75	7.11
44	NA	Lin	2022	Triglyceride_VLDL		Treatment	All	E4 (e3e4/e4e4)	61	8.23	7.87
44	NA	Lin	2022	Triglyceride_IDL		Treatment	All	E2 (e2e2/e2e3)	47	18.53	9.52
44	NA	Lin	2022	Triglyceride_IDL		Treatment	All	E3 (e3e3/e2e4)	252	18.35	6.07
44	NA	Lin	2022	Triglyceride_IDL		Treatment	All	E4 (e3e4/e4e4)	61	19.91	6.14
44	NA	Lin	2022	Triglyceride_LDL		Treatment	All	E2 (e2e2/e2e3)	47	13.05	3.83
44	NA	Lin	2022	Triglyceride_LDL		Treatment	All	E3 (e3e3/e2e4)	252	11.41	4.08
44	NA	Lin	2022	Triglyceride_LDL		Treatment	All	E4 (e3e4/e4e4)	61	11.65	3.61
44	NA	Lin	2022	Triglyceride_HDL		Treatment	All	E2 (e2e2/e2e3)	47	79.56	31.49
44	NA	Lin	2022	Triglyceride_HDL		Treatment	All	E3 (e3e3/e2e4)	252	70.92	35.93
44	NA	Lin	2022	Triglyceride_HDL		Treatment	All	E4 (e3e4/e4e4)	61	79.53	38.61
44	NA	Lin	2022	Triglyceride_VLDL1		Treatment	All	E2 (e2e2/e2e3)	47	34.54	22.12
44	NA	Lin	2022	Triglyceride_VLDL1		Treatment	All	E3 (e3e3/e2e4)	252	31.4	19.92
44	NA	Lin	2022	Triglyceride_VLDL1		Treatment	All	E4 (e3e4/e4e4)	61	35.15	23.37
44	NA	Lin	2022	Triglyceride_VLDL2		Treatment	All	E2 (e2e2/e2e3)	47	14.56	8.93
44	NA	Lin	2022	Triglyceride_VLDL2		Treatment	All	E3 (e3e3/e2e4)	252	12.36	8.09
44	NA	Lin	2022	Triglyceride_VLDL2		Treatment	All	E4 (e3e4/e4e4)	61	13.79	8.24
44	NA	Lin	2022	Triglyceride_VLDL3		Treatment	All	E2 (e2e2/e2e3)	47	13.69	8.25
44	NA	Lin	2022	Triglyceride_VLDL3		Treatment	All	E3 (e3e3/e2e4)	252	11.28	6.23
44	NA	Lin	2022	Triglyceride_VLDL3		Treatment	All	E4 (e3e4/e4e4)	61	12.2	7.38
44	NA	Lin	2022	Triglyceride_VLDL4		Treatment	All	E2 (e2e2/e2e3)	47	10.26	4.52
44	NA	Lin	2022	Triglyceride_VLDL4		Treatment	All	E3 (e3e3/e2e4)	252	8.77	3.33
44	NA	Lin	2022	Triglyceride_VLDL4		Treatment	All	E4 (e3e4/e4e4)	61	8.59	3.73
44	NA	Lin	2022	Triglyceride_VLDL5		Treatment	All	E2 (e2e2/e2e3)	47	3.04	0.89
44	NA	Lin	2022	Triglyceride_VLDL5		Treatment	All	E3 (e3e3/e2e4)	252	2.64	0.66
44	NA	Lin	2022	Triglyceride_VLDL5		Treatment	All	E4 (e3e4/e4e4)	61	2.39	0.58
44	NA	Lin	2022	Triglyceride_LDL1		Treatment	All	E2 (e2e2/e2e3)	47	5.91	2.88
44	NA	Lin	2022	Triglyceride_LDL1		Treatment	All	E3 (e3e3/e2e4)	252	4.68	2.33
44	NA	Lin	2022	Triglyceride_LDL1		Treatment	All	E4 (e3e4/e4e4)	61	5.11	2.32
44	NA	Lin	2022	Triglyceride_LDL2		Treatment	All	E2 (e2e2/e2e3)	47	2.27	0.86
44	NA	Lin	2022	Triglyceride_LDL2		Treatment	All	E3 (e3e3/e2e4)	252	1.99	0.72
44	NA	Lin	2022	Triglyceride_LDL2		Treatment	All	E4 (e3e4/e4e4)	61	2.09	0.81
44	NA	Lin	2022	Triglyceride_LDL3		Treatment	All	E2 (e2e2/e2e3)	47	1.48	0.82
44	NA	Lin	2022	Triglyceride_LDL3		Treatment	All	E3 (e3e3/e2e4)	252	1.64	0.7
44	NA	Lin	2022	Triglyceride_LDL3		Treatment	All	E4 (e3e4/e4e4)	61	1.59	0.68
44	NA	Lin	2022	Triglyceride_LDL4		Treatment	All	E2 (e2e2/e2e3)	47	2.21	1.39
44	NA	Lin	2022	Triglyceride_LDL4		Treatment	All	E3 (e3e3/e2e4)	252	2.48	1.1
44	NA	Lin	2022	Triglyceride_LDL4		Treatment	All	E4 (e3e4/e4e4)	61	2.54	0.88
44	NA	Lin	2022	Triglyceride_LDL5		Treatment	All	E2 (e2e2/e2e3)	47	2.29	1.46
44	NA	Lin	2022	Triglyceride_LDL5		Treatment	All	E3 (e3e3/e2e4)	252	2.83	1.33
44	NA	Lin	2022	Triglyceride_LDL5		Treatment	All	E4 (e3e4/e4e4)	61	3.1	1.34
44	NA	Lin	2022	Triglyceride_LDL6		Treatment	All	E2 (e2e2/e2e3)	47	3.06	1.58
44	NA	Lin	2022	Triglyceride_LDL6		Treatment	All	E3 (e3e3/e2e4)	252	3.71	1.3
44	NA	Lin	2022	Triglyceride_LDL6		Treatment	All	E4 (e3e4/e4e4)	61	3.99	1.31
44	NA	Lin	2022	Triglyceride_HDL1		Treatment	All	E2 (e2e2/e2e3)	47	4.58	1.58
44	NA	Lin	2022	Triglyceride_HDL1		Treatment	All	E3 (e3e3/e2e4)	252	3.97	1.77
44	NA	Lin	2022	Triglyceride_HDL1		Treatment	All	E4 (e3e4/e4e4)	61	3.93	1.65
44	NA	Lin	2022	Triglyceride_HDL2		Treatment	All	E2 (e2e2/e2e3)	47	2.45	0.81
44	NA	Lin	2022	Triglyceride_HDL2		Treatment	All	E3 (e3e3/e2e4)	252	2.13	0.76
44	NA	Lin	2022	Triglyceride_HDL2		Treatment	All	E4 (e3e4/e4e4)	61	2.06	0.59
44	NA	Lin	2022	Triglyceride_HDL3		Treatment	All	E2 (e2e2/e2e3)	47	2.53	0.81
44	NA	Lin	2022	Triglyceride_HDL3		Treatment	All	E3 (e3e3/e2e4)	252	2.16	0.81
44	NA	Lin	2022	Triglyceride_HDL3		Treatment	All	E4 (e3e4/e4e4)	61	2.18	0.66
44	NA	Lin	2022	Triglyceride_HDL4		Treatment	All	E2 (e2e2/e2e3)	47	3.71	0.82
44	NA	Lin	2022	Triglyceride_HDL4		Treatment	All	E3 (e3e3/e2e4)	252	3.29	0.92
44	NA	Lin	2022	Triglyceride_HDL4		Treatment	All	E4 (e3e4/e4e4)	61	3.44	0.74
44	NA	Lin	2022	Phospholipid_VLDL		Treatment	All	E2 (e2e2/e2e3)	47	21.73	8.29
44	NA	Lin	2022	Phospholipid_VLDL		Treatment	All	E3 (e3e3/e2e4)	252	19.59	8.42
44	NA	Lin	2022	Phospholipid_VLDL		Treatment	All	E4 (e3e4/e4e4)	61	20.69	8.21
44	NA	Lin	2022	Phospholipid_IDL		Treatment	All	E2 (e2e2/e2e3)	47	5.56	3.46
44	NA	Lin	2022	Phospholipid_IDL		Treatment	All	E3 (e3e3/e2e4)	252	5.02	3.36
44	NA	Lin	2022	Phospholipid_IDL		Treatment	All	E4 (e3e4/e4e4)	61	5.96	3.04
44	NA	Lin	2022	Phospholipid_LDL		Treatment	All	E2 (e2e2/e2e3)	47	43.71	19.08
44	NA	Lin	2022	Phospholipid_LDL		Treatment	All	E3 (e3e3/e2e4)	252	50.7	15.41
44	NA	Lin	2022	Phospholipid_LDL		Treatment	All	E4 (e3e4/e4e4)	61	53.42	12.76
44	NA	Lin	2022	Phospholipid_HDL		Treatment	All	E2 (e2e2/e2e3)	47	60.35	12.33
44	NA	Lin	2022	Phospholipid_HDL		Treatment	All	E3 (e3e3/e2e4)	252	58.27	12.91
44	NA	Lin	2022	Phospholipid_HDL		Treatment	All	E4 (e3e4/e4e4)	61	54.83	12.22
44	NA	Lin	2022	Phospholipid_VLDL1		Treatment	All	E2 (e2e2/e2e3)	47	6.28	4.41
44	NA	Lin	2022	Phospholipid_VLDL1		Treatment	All	E3 (e3e3/e2e4)	252	5.51	3.82
44	NA	Lin	2022	Phospholipid_VLDL1		Treatment	All	E4 (e3e4/e4e4)	61	6.37	3.82
44	NA	Lin	2022	Phospholipid_VLDL2		Treatment	All	E2 (e2e2/e2e3)	47	3.73	2.28
44	NA	Lin	2022	Phospholipid_VLDL2		Treatment	All	E3 (e3e3/e2e4)	252	3.27	2.01
44	NA	Lin	2022	Phospholipid_VLDL2		Treatment	All	E4 (e3e4/e4e4)	61	3.95	2.25
44	NA	Lin	2022	Phospholipid_VLDL3		Treatment	All	E2 (e2e2/e2e3)	47	4.79	2.59
44	NA	Lin	2022	Phospholipid_VLDL3		Treatment	All	E3 (e3e3/e2e4)	252	4	2.32
44	NA	Lin	2022	Phospholipid_VLDL3		Treatment	All	E4 (e3e4/e4e4)	61	4.25	2.32
44	NA	Lin	2022	Phospholipid_VLDL4		Treatment	All	E2 (e2e2/e2e3)	47	5.02	1.93
44	NA	Lin	2022	Phospholipid_VLDL4		Treatment	All	E3 (e3e3/e2e4)	252	4.3	1.65
44	NA	Lin	2022	Phospholipid_VLDL4		Treatment	All	E4 (e3e4/e4e4)	61	4.35	1.54
44	NA	Lin	2022	Phospholipid_VLDL5		Treatment	All	E2 (e2e2/e2e3)	47	2.27	0.59
44	NA	Lin	2022	Phospholipid_VLDL5		Treatment	All	E3 (e3e3/e2e4)	252	1.87	0.62
44	NA	Lin	2022	Phospholipid_VLDL5		Treatment	All	E4 (e3e4/e4e4)	61	1.84	0.39
44	NA	Lin	2022	Phospholipid_LDL1		Treatment	All	E2 (e2e2/e2e3)	47	11.05	4.73
44	NA	Lin	2022	Phospholipid_LDL1		Treatment	All	E3 (e3e3/e2e4)	252	9.32	3.01
44	NA	Lin	2022	Phospholipid_LDL1		Treatment	All	E4 (e3e4/e4e4)	61	9.98	2.89
44	NA	Lin	2022	Phospholipid_LDL2		Treatment	All	E2 (e2e2/e2e3)	47	5.57	2.32
44	NA	Lin	2022	Phospholipid_LDL2		Treatment	All	E3 (e3e3/e2e4)	252	5.59	2.3
44	NA	Lin	2022	Phospholipid_LDL2		Treatment	All	E4 (e3e4/e4e4)	61	6	2.49
44	NA	Lin	2022	Phospholipid_LDL3		Treatment	All	E2 (e2e2/e2e3)	47	5.42	2.65
44	NA	Lin	2022	Phospholipid_LDL3		Treatment	All	E3 (e3e3/e2e4)	252	6.48	2.42
44	NA	Lin	2022	Phospholipid_LDL3		Treatment	All	E4 (e3e4/e4e4)	61	6.96	2.95
44	NA	Lin	2022	Phospholipid_LDL4		Treatment	All	E2 (e2e2/e2e3)	47	6.1	3.71
44	NA	Lin	2022	Phospholipid_LDL4		Treatment	All	E3 (e3e3/e2e4)	252	7.47	3.68
44	NA	Lin	2022	Phospholipid_LDL4		Treatment	All	E4 (e3e4/e4e4)	61	8.15	3.33
44	NA	Lin	2022	Phospholipid_LDL5		Treatment	All	E2 (e2e2/e2e3)	47	6.32	3.72
44	NA	Lin	2022	Phospholipid_LDL5		Treatment	All	E3 (e3e3/e2e4)	252	8.95	3.81
44	NA	Lin	2022	Phospholipid_LDL5		Treatment	All	E4 (e3e4/e4e4)	61	9.99	3.83
44	NA	Lin	2022	Phospholipid_LDL6		Treatment	All	E2 (e2e2/e2e3)	47	9.3	4.18
44	NA	Lin	2022	Phospholipid_LDL6		Treatment	All	E3 (e3e3/e2e4)	252	11.88	4.08
44	NA	Lin	2022	Phospholipid_LDL6		Treatment	All	E4 (e3e4/e4e4)	61	13.22	4.41
44	NA	Lin	2022	Phospholipid_HDL1		Treatment	All	E2 (e2e2/e2e3)	47	16.09	6.26
44	NA	Lin	2022	Phospholipid_HDL1		Treatment	All	E3 (e3e3/e2e4)	252	14.96	5.22
44	NA	Lin	2022	Phospholipid_HDL1		Treatment	All	E4 (e3e4/e4e4)	61	14.13	4.68
44	NA	Lin	2022	Phospholipid_HDL2		Treatment	All	E2 (e2e2/e2e3)	47	10.97	4.08
44	NA	Lin	2022	Phospholipid_HDL2		Treatment	All	E3 (e3e3/e2e4)	252	10.02	3.27
44	NA	Lin	2022	Phospholipid_HDL2		Treatment	All	E4 (e3e4/e4e4)	61	8.78	2.86
44	NA	Lin	2022	Phospholipid_HDL3		Treatment	All	E2 (e2e2/e2e3)	47	11.8	3.04
44	NA	Lin	2022	Phospholipid_HDL3		Treatment	All	E3 (e3e3/e2e4)	252	10.87	2.92
44	NA	Lin	2022	Phospholipid_HDL3		Treatment	All	E4 (e3e4/e4e4)	61	10.06	3.01
44	NA	Lin	2022	Phospholipid_HDL4		Treatment	All	E2 (e2e2/e2e3)	47	19.78	2.75
44	NA	Lin	2022	Phospholipid_HDL4		Treatment	All	E3 (e3e3/e2e4)	252	19.89	4.14
44	NA	Lin	2022	Phospholipid_HDL4		Treatment	All	E4 (e3e4/e4e4)	61	20.16	4.46
45	NA	Karayan	1994	LDLC	%	Change	All	E2 (e2e2/e2e3)	10	-28.6	20.2
45	NA	Karayan	1994	LDLC	%	Change	All	E3 (e3e3)	56	-34.4	12.3
45	NA	Karayan	1994	LDLC	%	Change	All	E4 (e3e4/e4e4)	30	-32.9	10.5
46	NA	Jabr	2021	LDLC	mg_dl	Baseline	All	e2e2	1	144	0
46	NA	Jabr	2021	LDLC	mg_dl	Baseline	All	e2e3	23	155.2	31.5
46	NA	Jabr	2021	LDLC	mg_dl	Baseline	All	e3e3	99	149.7	43.8
46	NA	Jabr	2021	LDLC	mg_dl	Baseline	All	e2e4	2	145.5	7.8
46	NA	Jabr	2021	LDLC	mg_dl	Baseline	All	e3e4	17	138.3	32.4
46	NA	Jabr	2021	LDLC	mg_dl	Baseline	All	e4e4	2	143.5	17.7
46	NA	Jabr	2021	LDLC	mg_dl	Treatment	All	e2e2	1	67	0
46	NA	Jabr	2021	LDLC	mg_dl	Treatment	All	e2e3	23	98	33.6
46	NA	Jabr	2021	LDLC	mg_dl	Treatment	All	e3e3	99	94.6	40.7
46	NA	Jabr	2021	LDLC	mg_dl	Treatment	All	e2e4	2	81	4.2
46	NA	Jabr	2021	LDLC	mg_dl	Treatment	All	e3e4	17	109.8	30.5
46	NA	Jabr	2021	LDLC	mg_dl	Treatment	All	e4e4	2	127.5	6.4
46	NA	Jabr	2021	LDLC	mg_dl	Change	All	e2e2	1	-77	0
46	NA	Jabr	2021	LDLC	mg_dl	Change	All	e2e3	23	-65.2	29.2
46	NA	Jabr	2021	LDLC	mg_dl	Change	All	e3e3	99	-59.4	24.5
46	NA	Jabr	2021	LDLC	mg_dl	Change	All	e2e4	2	-64.5	8.5
46	NA	Jabr	2021	LDLC	mg_dl	Change	All	e3e4	17	-34.8	29.8
46	NA	Jabr	2021	LDLC	mg_dl	Change	All	e4e4	2	-16	11.3
46	NA	Jabr	2021	LDLC	mg_dl	Change	All	e2 (e2e2/e2e3)	24	-65.71	28.57
46	NA	Jabr	2021	LDLC	mg_dl	Change	All	e3 (e3e3)	99	-57.94	26.829
46	NA	Jabr	2021	LDLC	mg_dl	Change	All	e4 (e3e4/e4e4/e2e4)	21	-32.07	28.44
47	NA	Alhawari	2020	Total_C	%	Change	All	rs7412 CC	127	-21.85	18.18
47	NA	Alhawari	2020	Total_C	%	Change	All	rs7412 CT	12	-7.57	13.16
47	NA	Alhawari	2020	LDLC	%	Change	All	rs7412 CC	127	-30.98	21.76
47	NA	Alhawari	2020	LDLC	%	Change	All	rs7412 CT	12	-10.22	17.49
47	NA	Alhawari	2020	HDLC	%	Change	All	rs7412 CC	127	1.43	54.6
47	NA	Alhawari	2020	HDLC	%	Change	All	rs7412 CT	12	-6.08	15.27
47	NA	Alhawari	2020	TG	%	Change	All	rs7412 CC	127	-5.92	42.72
47	NA	Alhawari	2020	TG	%	Change	All	rs7412 CT	12	4.42	37.52
47	NA	Alhawari	2020	ALT	%	Change	All	rs7412 CC	127	5.92	42.74
47	NA	Alhawari	2020	ALT	%	Change	All	rs7412 CT	12	-3.07	48.6
47	NA	Alhawari	2020	AST	%	Change	All	rs7412 CC	127	-0.39	36.1
47	NA	Alhawari	2020	AST	%	Change	All	rs7412 CT	12	-14.17	64.56
47	NA	Alhawari	2020	HbA1c	%	Change	All	rs7412 CC	127	-10.37	21.99
47	NA	Alhawari	2020	HbA1c	%	Change	All	rs7412 CT	12	-7.37	11.98
48	NA	Wanmasae	2017	Total_C	mg_dl	Baseline	All	E2 (E2E3)	30	229.37	41
48	NA	Wanmasae	2017	Total_C	mg_dl	Baseline	All	E3 (E3E4)	142	235.81	49.96
48	NA	Wanmasae	2017	Total_C	mg_dl	Baseline	All	E4 (E3E4 and E4E4)	53	224.85	42.22
48	NA	Wanmasae	2017	TG	mg_dl	Baseline	All	E2 (E2E3)	30	155.5	68.27
48	NA	Wanmasae	2017	TG	mg_dl	Baseline	All	E3 (E3E4)	142	165.88	76.74
48	NA	Wanmasae	2017	TG	mg_dl	Baseline	All	E4 (E3E4 and E4E4)	53	140.94	54.4
48	NA	Wanmasae	2017	HDLC	mg_dl	Baseline	All	E2 (E2E3)	30	47.48	10.58
48	NA	Wanmasae	2017	HDLC	mg_dl	Baseline	All	E3 (E3E4)	142	49.6	12.88
48	NA	Wanmasae	2017	HDLC	mg_dl	Baseline	All	E4 (E3E4 and E4E4)	53	52.02	11.92
48	NA	Wanmasae	2017	LDLC	mg_dl	Baseline	All	E2 (E2E3)	30	150.79	37.14
48	NA	Wanmasae	2017	LDLC	mg_dl	Baseline	All	E3 (E3E4)	142	153.03	42.9
48	NA	Wanmasae	2017	LDLC	mg_dl	Baseline	All	E4 (E3E4 and E4E4)	53	144.64	39.12
48	NA	Wanmasae	2017	Total_C	mg_dl	Treatment	All	E2 (E2E3)	30	154.13	27.77
48	NA	Wanmasae	2017	Total_C	mg_dl	Treatment	All	E3 (E3E4)	142	169.78	36.05
48	NA	Wanmasae	2017	Total_C	mg_dl	Treatment	All	E4 (E3E4 and E4E4)	53	191.25	41.01
48	NA	Wanmasae	2017	TG	mg_dl	Treatment	All	E2 (E2E3)	30	136.93	56.48
48	NA	Wanmasae	2017	TG	mg_dl	Treatment	All	E3 (E3E4)	142	135.25	67.32
48	NA	Wanmasae	2017	TG	mg_dl	Treatment	All	E4 (E3E4 and E4E4)	53	135.91	67.66
48	NA	Wanmasae	2017	HDLC	mg_dl	Treatment	All	E2 (E2E3)	30	47.85	12.88
48	NA	Wanmasae	2017	HDLC	mg_dl	Treatment	All	E3 (E3E4)	142	50.25	14.15
48	NA	Wanmasae	2017	HDLC	mg_dl	Treatment	All	E4 (E3E4 and E4E4)	53	50.49	12.39
48	NA	Wanmasae	2017	LDLC	mg_dl	Treatment	All	E2 (E2E3)	30	79.11	26.97
48	NA	Wanmasae	2017	LDLC	mg_dl	Treatment	All	E3 (E3E4)	142	92.46	32.04
48	NA	Wanmasae	2017	LDLC	mg_dl	Treatment	All	E4 (E3E4 and E4E4)	53	113.37	35.57
48	NA	Wanmasae	2017	Total_C	%	Change	All	E2 (E2E3)	30	-30.89	16.88
48	NA	Wanmasae	2017	Total_C	%	Change	All	E3 (E3E4)	142	-26.22	16.02
48	NA	Wanmasae	2017	Total_C	%	Change	All	E4 (E3E4 and E4E4)	53	-13.56	17.29
48	NA	Wanmasae	2017	TG	%	Change	All	E2 (E2E3)	30	-1.85	44.93
48	NA	Wanmasae	2017	TG	%	Change	All	E3 (E3E4)	142	-12.58	34.2
48	NA	Wanmasae	2017	TG	%	Change	All	E4 (E3E4 and E4E4)	53	1.54	41.75
48	NA	Wanmasae	2017	HDLC	%	Change	All	E2 (E2E3)	30	1.16	21.98
48	NA	Wanmasae	2017	HDLC	%	Change	All	E3 (E3E4)	142	3.96	30.29
48	NA	Wanmasae	2017	HDLC	%	Change	All	E4 (E3E4 and E4E4)	53	-1.54	16.09
48	NA	Wanmasae	2017	LDLC	%	Change	All	E2 (E2E3)	30	-45	22.64
48	NA	Wanmasae	2017	LDLC	%	Change	All	E3 (E3E4)	142	-37.14	21.16
48	NA	Wanmasae	2017	LDLC	%	Change	All	E4 (E3E4 and E4E4)	53	-17.73	27.74
49	NA	Christidis	2006	Total_C	mmol_l	Baseline	All	E2 (E2E2/E2E3)	11	8.3	1
49	NA	Christidis	2006	Total_C	mmol_l	Baseline	All	E3 (E3E3)	96	9	2.2
49	NA	Christidis	2006	Total_C	mmol_l	Baseline	All	E4 (E4E3/E4E4)	27	8.9	1.4
49	NA	Christidis	2006	Total_C	mg_dl	Baseline	All	E2 (E2E2/E2E3)	11	320	39	Exclude - has mmol_l
49	NA	Christidis	2006	Total_C	mg_dl	Baseline	All	E3 (E3E3)	96	349	85	Exclude - has mmol_l
49	NA	Christidis	2006	Total_C	mg_dl	Baseline	All	E4 (E4E3/E4E4)	27	343	53	Exclude - has mmol_l
49	NA	Christidis	2006	TG	mmol_l	Baseline	All	E2 (E2E2/E2E3)	11	3.9	1.7
49	NA	Christidis	2006	TG	mmol_l	Baseline	All	E3 (E3E3)	96	2.1	1.1
49	NA	Christidis	2006	TG	mmol_l	Baseline	All	E4 (E4E3/E4E4)	27	3	1.5
49	NA	Christidis	2006	TG	mg_dl	Baseline	All	E2 (E2E2/E2E3)	11	297	133	Exclude - has mmol_l
49	NA	Christidis	2006	TG	mg_dl	Baseline	All	E3 (E3E3)	96	164	84	Exclude - has mmol_l
49	NA	Christidis	2006	TG	mg_dl	Baseline	All	E4 (E4E3/E4E4)	27	234	112	Exclude - has mmol_l
49	NA	Christidis	2006	HDLC	mmol_l	Baseline	All	E2 (E2E2/E2E3)	11	1.1	0.1
49	NA	Christidis	2006	HDLC	mmol_l	Baseline	All	E3 (E3E3)	96	1.3	0.3
49	NA	Christidis	2006	HDLC	mmol_l	Baseline	All	E4 (E4E3/E4E4)	27	1.2	0.3
49	NA	Christidis	2006	HDLC	mg_dl	Baseline	All	E2 (E2E2/E2E3)	11	44	4	Exclude - has mmol_l
49	NA	Christidis	2006	HDLC	mg_dl	Baseline	All	E3 (E3E3)	96	50	12	Exclude - has mmol_l
49	NA	Christidis	2006	HDLC	mg_dl	Baseline	All	E4 (E4E3/E4E4)	27	45	12	Exclude - has mmol_l
49	NA	Christidis	2006	LDLC	mmol_l	Baseline	All	E2 (E2E2/E2E3)	11	5.5	0.8
49	NA	Christidis	2006	LDLC	mmol_l	Baseline	All	E3 (E3E3)	96	6.8	2.2
49	NA	Christidis	2006	LDLC	mmol_l	Baseline	All	E4 (E4E3/E4E4)	27	6.6	1.8
49	NA	Christidis	2006	LDLC	mg_dl	Baseline	All	E2 (E2E2/E2E3)	11	212	30	Exclude - has mmol_l
49	NA	Christidis	2006	LDLC	mg_dl	Baseline	All	E3 (E3E3)	96	264	84	Exclude - has mmol_l
49	NA	Christidis	2006	LDLC	mg_dl	Baseline	All	E4 (E4E3/E4E4)	27	256	71	Exclude - has mmol_l
49	NA	Christidis	2006	nonHDLC	mmol_l	Baseline	All	E2 (E2E2/E2E3)	11	7.2	1.1
49	NA	Christidis	2006	nonHDLC	mmol_l	Baseline	All	E3 (E3E3)	96	7.7	2.1
49	NA	Christidis	2006	nonHDLC	mmol_l	Baseline	All	E4 (E4E3/E4E4)	27	7.7	1.5
49	NA	Christidis	2006	nonHDLC	mg_dl	Baseline	All	E2 (E2E2/E2E3)	11	277	42	Exclude - has mmol_l
49	NA	Christidis	2006	nonHDLC	mg_dl	Baseline	All	E3 (E3E3)	96	298	81	Exclude - has mmol_l
49	NA	Christidis	2006	nonHDLC	mg_dl	Baseline	All	E4 (E4E3/E4E4)	27	298	58	Exclude - has mmol_l
49	NA	Christidis	2006	ApoAI	mg_dl	Baseline	All	E2 (E2E2/E2E3)	11	148	7
49	NA	Christidis	2006	ApoAI	mg_dl	Baseline	All	E3 (E3E3)	96	152	29
49	NA	Christidis	2006	ApoAI	mg_dl	Baseline	All	E4 (E4E3/E4E4)	27	144	36
49	NA	Christidis	2006	ApoB	mg_dl	Baseline	All	E2 (E2E2/E2E3)	11	156	28
49	NA	Christidis	2006	ApoB	mg_dl	Baseline	All	E3 (E3E3)	96	183	47
49	NA	Christidis	2006	ApoB	mg_dl	Baseline	All	E4 (E4E3/E4E4)	27	177	25
49	NA	Christidis	2006	ApoE	mg_l	Baseline	All	E2 (E2E2/E2E3)	11	63	12
49	NA	Christidis	2006	ApoE	mg_l	Baseline	All	E3 (E3E3)	96	55	14
49	NA	Christidis	2006	ApoE	mg_l	Baseline	All	E4 (E4E3/E4E4)	27	54	14
49	NA	Christidis	2006	Total_C	mmol_l	Treatment	All	E2 (E2E2/E2E3)	11	5.1	0.5
49	NA	Christidis	2006	Total_C	mmol_l	Treatment	All	E3 (E3E3)	96	6.4	1.5
49	NA	Christidis	2006	Total_C	mmol_l	Treatment	All	E4 (E4E3/E4E4)	27	6.5	1.4
49	NA	Christidis	2006	Total_C	mg_dl	Treatment	All	E2 (E2E2/E2E3)	11	195	18	Exclude - has mmol_l
49	NA	Christidis	2006	Total_C	mg_dl	Treatment	All	E3 (E3E3)	96	246	58	Exclude - has mmol_l
49	NA	Christidis	2006	Total_C	mg_dl	Treatment	All	E4 (E4E3/E4E4)	27	251	54	Exclude - has mmol_l
49	NA	Christidis	2006	TG	mmol_l	Treatment	All	E2 (E2E2/E2E3)	11	2.7	1.6
49	NA	Christidis	2006	TG	mmol_l	Treatment	All	E3 (E3E3)	96	1.5	0.6
49	NA	Christidis	2006	TG	mmol_l	Treatment	All	E4 (E4E3/E4E4)	27	1.6	0.5
49	NA	Christidis	2006	TG	mg_dl	Treatment	All	E2 (E2E2/E2E3)	11	236	139	Exclude - has mmol_l
49	NA	Christidis	2006	TG	mg_dl	Treatment	All	E3 (E3E3)	96	129	55	Exclude - has mmol_l
49	NA	Christidis	2006	TG	mg_dl	Treatment	All	E4 (E4E3/E4E4)	27	143	43	Exclude - has mmol_l
49	NA	Christidis	2006	HDLC	mmol_l	Treatment	All	E2 (E2E2/E2E3)	11	1.1	0.2
49	NA	Christidis	2006	HDLC	mmol_l	Treatment	All	E3 (E3E3)	96	1.3	0.3
49	NA	Christidis	2006	HDLC	mmol_l	Treatment	All	E4 (E4E3/E4E4)	27	1.3	0.4
49	NA	Christidis	2006	HDLC	mg_dl	Treatment	All	E2 (E2E2/E2E3)	11	41	6	Exclude - has mmol_l
49	NA	Christidis	2006	HDLC	mg_dl	Treatment	All	E3 (E3E3)	96	49	13	Exclude - has mmol_l
49	NA	Christidis	2006	HDLC	mg_dl	Treatment	All	E4 (E4E3/E4E4)	27	49	15	Exclude - has mmol_l
49	NA	Christidis	2006	LDLC	mmol_l	Treatment	All	E2 (E2E2/E2E3)	11	3	0.3
49	NA	Christidis	2006	LDLC	mmol_l	Treatment	All	E3 (E3E3)	96	4.4	1.5
49	NA	Christidis	2006	LDLC	mmol_l	Treatment	All	E4 (E4E3/E4E4)	27	4.5	1.6
49	NA	Christidis	2006	LDLC	mg_dl	Treatment	All	E2 (E2E2/E2E3)	11	114	13	Exclude - has mmol_l
49	NA	Christidis	2006	LDLC	mg_dl	Treatment	All	E3 (E3E3)	96	171	57	Exclude - has mmol_l
49	NA	Christidis	2006	LDLC	mg_dl	Treatment	All	E4 (E4E3/E4E4)	27	173	63	Exclude - has mmol_l
49	NA	Christidis	2006	nonHDLC	mmol_l	Treatment	All	E2 (E2E2/E2E3)	11	4	0.5
49	NA	Christidis	2006	nonHDLC	mmol_l	Treatment	All	E3 (E3E3)	96	5.1	1.5
49	NA	Christidis	2006	nonHDLC	mmol_l	Treatment	All	E4 (E4E3/E4E4)	27	5.2	1.6
49	NA	Christidis	2006	nonHDLC	mg_dl	Treatment	All	E2 (E2E2/E2E3)	11	154	20	Exclude - has mmol_l
49	NA	Christidis	2006	nonHDLC	mg_dl	Treatment	All	E3 (E3E3)	96	197	57	Exclude - has mmol_l
49	NA	Christidis	2006	nonHDLC	mg_dl	Treatment	All	E4 (E4E3/E4E4)	27	202	60	Exclude - has mmol_l
49	NA	Christidis	2006	ApoAI	mg_dl	Treatment	All	E2 (E2E2/E2E3)	11	150	11
49	NA	Christidis	2006	ApoAI	mg_dl	Treatment	All	E3 (E3E3)	96	153	28
49	NA	Christidis	2006	ApoAI	mg_dl	Treatment	All	E4 (E4E3/E4E4)	27	153	38
49	NA	Christidis	2006	ApoB	mg_dl	Treatment	All	E2 (E2E2/E2E3)	11	96	13
49	NA	Christidis	2006	ApoB	mg_dl	Treatment	All	E3 (E3E3)	96	126	36
49	NA	Christidis	2006	ApoB	mg_dl	Treatment	All	E4 (E4E3/E4E4)	27	129	31
49	NA	Christidis	2006	ApoE	mg_l	Treatment	All	E2 (E2E2/E2E3)	11	7	5
49	NA	Christidis	2006	ApoE	mg_l	Treatment	All	E3 (E3E3)	96	17	16
49	NA	Christidis	2006	ApoE	mg_l	Treatment	All	E4 (E4E3/E4E4)	27	19	13
49	NA	Christidis	2006	Total_C	%	Change	All	E2 (E2E2/E2E3)	11	-38.9	3.1
49	NA	Christidis	2006	Total_C	%	Change	All	E3 (E3E3)	96	-28.4	11.2
49	NA	Christidis	2006	Total_C	%	Change	All	E4 (E4E3/E4E4)	27	-27.1	8.1
49	NA	Christidis	2006	TG	%	Change	All	E2 (E2E2/E2E3)	11	-23.2	14
49	NA	Christidis	2006	TG	%	Change	All	E3 (E3E3)	96	-15.2	27.8
49	NA	Christidis	2006	TG	%	Change	All	E4 (E4E3/E4E4)	27	-27.9	33.6
49	NA	Christidis	2006	HDLC	%	Change	All	E2 (E2E2/E2E3)	11	-5.6	5.2
49	NA	Christidis	2006	HDLC	%	Change	All	E3 (E3E3)	96	-1.3	13.8
49	NA	Christidis	2006	HDLC	%	Change	All	E4 (E4E3/E4E4)	27	9.4	19.9
49	NA	Christidis	2006	LDLC	%	Change	All	E2 (E2E2/E2E3)	11	-46.1	1.6
49	NA	Christidis	2006	LDLC	%	Change	All	E3 (E3E3)	96	-34.6	13.5
49	NA	Christidis	2006	LDLC	%	Change	All	E4 (E4E3/E4E4)	27	-34.5	9.2
49	NA	Christidis	2006	nonHDLC	%	Change	All	E2 (E2E2/E2E3)	11	-44.2	1.8
49	NA	Christidis	2006	nonHDLC	%	Change	All	E3 (E3E3)	96	-33.2	12.9
49	NA	Christidis	2006	nonHDLC	%	Change	All	E4 (E4E3/E4E4)	27	-33	9.5
49	NA	Christidis	2006	ApoAI	%	Change	All	E2 (E2E2/E2E3)	11	1.6	4.3
49	NA	Christidis	2006	ApoAI	%	Change	All	E3 (E3E3)	96	1.8	11.1
49	NA	Christidis	2006	ApoAI	%	Change	All	E4 (E4E3/E4E4)	27	6.9	12.7
49	NA	Christidis	2006	ApoB	%	Change	All	E2 (E2E2/E2E3)	11	-38.3	3.1
49	NA	Christidis	2006	ApoB	%	Change	All	E3 (E3E3)	96	-30.5	11.9
49	NA	Christidis	2006	ApoB	%	Change	All	E4 (E4E3/E4E4)	27	-27.9	10.4
49	NA	Christidis	2006	ApoE	%	Change	All	E2 (E2E2/E2E3)	11	-88.8	9.7
49	NA	Christidis	2006	ApoE	%	Change	All	E3 (E3E3)	96	-68.6	29.3
49	NA	Christidis	2006	ApoE	%	Change	All	E4 (E4E3/E4E4)	27	-64.6	29.2
50	NA	Vega	2004	24S-OHC	%	Change	All	e3e3	9	-20.8	7.8
50	NA	Vega	2004	24S-OHC	%	Change	All	e3e4	19	-17.6	13.51
50	NA	Vega	2004	24S-OHC	%	Change	All	e4e4	7	-21.5	15.08
50	NA	Vega	2004	nonHDLC	%	Change	All	e3e3	9	-34.8	15.6
50	NA	Vega	2004	nonHDLC	%	Change	All	e3e4	19	-28.8	9.59
50	NA	Vega	2004	nonHDLC	%	Change	All	e4e4	7	-33.4	9.26
50	NA	Vega	2004	Lathosterol	%	Change	All	e3e3	9	-42.6	23.7
50	NA	Vega	2004	Lathosterol	%	Change	All	e3e4	19	-39.7	34
50	NA	Vega	2004	Lathosterol	%	Change	All	e4e4	7	-45.7	29.37
50	NA	Vega	2004	24S-OHC_LDLC	%	Change	All	e3e3	9	-33.5	27.6
50	NA	Vega	2004	24S-OHC_LDLC	%	Change	All	e3e4	19	-23.4	35.31
50	NA	Vega	2004	24S-OHC_LDLC	%	Change	All	e4e4	7	-14.7	17.46
51	NA	O'Malley	1990	LDLC	mg_dl	Baseline	All	E2E3	21	321	70
51	NA	O'Malley	1990	LDLC	mg_dl	Baseline	All	E3E3	82	306	52
51	NA	O'Malley	1990	LDLC	mg_dl	Baseline	All	E4E3/E4E4	28	313	58
51	NA	O'Malley	1990	HDLC	mg_dl	Baseline	All	E2E3	21	45.19	49.29
51	NA	O'Malley	1990	HDLC	mg_dl	Baseline	All	E3E3	82	50.05	15.55
51	NA	O'Malley	1990	HDLC	mg_dl	Baseline	All	E4E3/E4E4	28	50.82	12.08
51	NA	O'Malley	1990	HDLC	mg_dl	Baseline	Males	E2E3	8	40.3	81
51	NA	O'Malley	1990	HDLC	mg_dl	Baseline	Males	E3E3	39	42.5	11
51	NA	O'Malley	1990	HDLC	mg_dl	Baseline	Males	E4E3/E4E4	11	42.5	7.3
51	NA	O'Malley	1990	HDLC	mg_dl	Baseline	Females	E2E3	13	48.2	14
51	NA	O'Malley	1990	HDLC	mg_dl	Baseline	Females	E3E3	43	56.9	16
51	NA	O'Malley	1990	HDLC	mg_dl	Baseline	Females	E4E3/E4E4	17	56.2	11.6
51	NA	O'Malley	1990	TG	mg_dl	Baseline	All	E2E3	21	180	112
51	NA	O'Malley	1990	TG	mg_dl	Baseline	All	E3E3	82	134	69
51	NA	O'Malley	1990	TG	mg_dl	Baseline	All	E4E3/E4E4	28	121	60
51	NA	O'Malley	1990	LDLC	mg_dl	Treatment	All (20 mg)	E2E3	18	217	59
51	NA	O'Malley	1990	LDLC	mg_dl	Treatment	All (20 mg)	E3E3	62	205	50
51	NA	O'Malley	1990	LDLC	mg_dl	Treatment	All (20 mg)	E4E3/E4E4	23	220	68
51	NA	O'Malley	1990	HDLC	mg_dl	Treatment	All (20 mg)	E2E3	18	49.55	13.17
51	NA	O'Malley	1990	HDLC	mg_dl	Treatment	All (20 mg)	E3E3	62	53.55	15.6
51	NA	O'Malley	1990	HDLC	mg_dl	Treatment	All (20 mg)	E4E3/E4E4	23	56.62	14.56
51	NA	O'Malley	1990	HDLC	mg_dl	Treatment	Males (20 mg)	E2E3	7	41.3	7
51	NA	O'Malley	1990	HDLC	mg_dl	Treatment	Males (20 mg)	E3E3	31	45.4	10.4
51	NA	O'Malley	1990	HDLC	mg_dl	Treatment	Males (20 mg)	E4E3/E4E4	8	43.9	7.4
51	NA	O'Malley	1990	HDLC	mg_dl	Treatment	Females (20 mg)	E2E3	11	54.8	13.7
51	NA	O'Malley	1990	HDLC	mg_dl	Treatment	Females (20 mg)	E3E3	31	61.7	15.8
51	NA	O'Malley	1990	HDLC	mg_dl	Treatment	Females (20 mg)	E4E3/E4E4	15	63.4	12.8
51	NA	O'Malley	1990	TG	mg_dl	Treatment	All (20 mg)	E2E3	18	160	109
51	NA	O'Malley	1990	TG	mg_dl	Treatment	All (20 mg)	E3E3	62	107	62
51	NA	O'Malley	1990	TG	mg_dl	Treatment	All (20 mg)	E4E3/E4E4	23	86	39
51	NA	O'Malley	1990	LDLC	mg_dl	Treatment	All (40 mg)	E2E3	15	196	42
51	NA	O'Malley	1990	LDLC	mg_dl	Treatment	All (40 mg)	E3E3	61	195	46
51	NA	O'Malley	1990	LDLC	mg_dl	Treatment	All (40 mg)	E4E3/E4E4	20	214	62
51	NA	O'Malley	1990	HDLC	mg_dl	Treatment	All (40 mg)	E2E3	15	49.1	12.52
51	NA	O'Malley	1990	HDLC	mg_dl	Treatment	All (40 mg)	E3E3	61	52.2	14.73
51	NA	O'Malley	1990	HDLC	mg_dl	Treatment	All (40 mg)	E4E3/E4E4	20	56.96	14.54
51	NA	O'Malley	1990	HDLC	mg_dl	Treatment	Males (40 mg)	E2E3	6	45.2	10.6
51	NA	O'Malley	1990	HDLC	mg_dl	Treatment	Males (40 mg)	E3E3	31	46.3	10.8
51	NA	O'Malley	1990	HDLC	mg_dl	Treatment	Males (40 mg)	E4E3/E4E4	7	46.1	11.4
51	NA	O'Malley	1990	HDLC	mg_dl	Treatment	Females (40 mg)	E2E3	9	51.7	13.6
51	NA	O'Malley	1990	HDLC	mg_dl	Treatment	Females (40 mg)	E3E3	30	58.3	15.9
51	NA	O'Malley	1990	HDLC	mg_dl	Treatment	Females (40 mg)	E4E3/E4E4	13	62.8	12.8
51	NA	O'Malley	1990	TG	mg_dl	Treatment	All (40 mg)	E2E3	15	151	106
51	NA	O'Malley	1990	TG	mg_dl	Treatment	All (40 mg)	E3E3	61	101	58
51	NA	O'Malley	1990	TG	mg_dl	Treatment	All (40 mg)	E4E3/E4E4	20	93	46
52	NA	Carmena	1993	Total_C	mg_dl	Baseline	All	E4 (E4E4, E4E3)	29	381.9	58
52	NA	Carmena	1993	Total_C	mg_dl	Baseline	All	E3 (E3E3)	58	391.6	64.8
52	NA	Carmena	1993	Total_C	mg_dl	Baseline	All	E2 (E3E2, E2E2)	7	405.3	53.8
52	NA	Carmena	1993	LDLC	mg_dl	Baseline	All	E4 (E4E4, E4E3)	29	313	54.7
52	NA	Carmena	1993	LDLC	mg_dl	Baseline	All	E3 (E3E3)	58	322	59.5
52	NA	Carmena	1993	LDLC	mg_dl	Baseline	All	E2 (E3E2, E2E2)	7	339.1	52
52	NA	Carmena	1993	HDLC	mg_dl	Baseline	All	E4 (E4E4, E4E3)	29	36.4	12.6
52	NA	Carmena	1993	HDLC	mg_dl	Baseline	All	E3 (E3E3)	58	35.5	10.2
52	NA	Carmena	1993	HDLC	mg_dl	Baseline	All	E2 (E3E2, E2E2)	7	27.7	4.4
52	NA	Carmena	1993	TG	mg_dl	Baseline	All	E4 (E4E4, E4E3)	29	154	98.3
52	NA	Carmena	1993	TG	mg_dl	Baseline	All	E3 (E3E3)	58	145.5	68.7
52	NA	Carmena	1993	TG	mg_dl	Baseline	All	E2 (E3E2, E2E2)	7	179.9	64.2
52	NA	Carmena	1993	Total_C	mg_dl	Treatment	All	E4 (E4E4, E4E3)	29	260.6	33.8
52	NA	Carmena	1993	Total_C	mg_dl	Treatment	All	E3 (E3E3)	58	250.5	49.7
52	NA	Carmena	1993	Total_C	mg_dl	Treatment	All	E2 (E3E2, E2E2)	7	226.9	16.1
52	NA	Carmena	1993	LDLC	mg_dl	Treatment	All	E4 (E4E4, E4E3)	29	196.6	34
52	NA	Carmena	1993	LDLC	mg_dl	Treatment	All	E3 (E3E3)	58	189.4	43.5
52	NA	Carmena	1993	LDLC	mg_dl	Treatment	All	E2 (E3E2, E2E2)	7	177.7	23.3
52	NA	Carmena	1993	HDLC	mg_dl	Treatment	All	E4 (E4E4, E4E3)	29	42.4	10.3
52	NA	Carmena	1993	HDLC	mg_dl	Treatment	All	E3 (E3E3)	58	39.9	10.5
52	NA	Carmena	1993	HDLC	mg_dl	Treatment	All	E2 (E3E2, E2E2)	7	31.9	4.7
52	NA	Carmena	1993	TG	mg_dl	Treatment	All	E4 (E4E4, E4E3)	29	107.9	55
52	NA	Carmena	1993	TG	mg_dl	Treatment	All	E3 (E3E3)	58	108.8	44.9
52	NA	Carmena	1993	TG	mg_dl	Treatment	All	E2 (E3E2, E2E2)	7	119.1	32.7
52	NA	Carmena	1993	Total_C	%	Change	All	E4 (E4E4, E4E3)	29	-31.1	7.9
52	NA	Carmena	1993	Total_C	%	Change	All	E3 (E3E3)	58	-35.6	9.2
52	NA	Carmena	1993	Total_C	%	Change	All	E2 (E3E2, E2E2)	7	-43.6	4.5
52	NA	Carmena	1993	LDLC	%	Change	All	E4 (E4E4, E4E3)	29	-36.6	8.6
52	NA	Carmena	1993	LDLC	%	Change	All	E3 (E3E3)	58	-40.6	10.5
52	NA	Carmena	1993	LDLC	%	Change	All	E2 (E3E2, E2E2)	7	-47	7.1
52	NA	Carmena	1993	HDLC	%	Change	All	E4 (E4E4, E4E3)	29	20.5	20.9
52	NA	Carmena	1993	HDLC	%	Change	All	E3 (E3E3)	58	14.5	18.7
52	NA	Carmena	1993	HDLC	%	Change	All	E2 (E3E2, E2E2)	7	15.5	8.9
52	NA	Carmena	1993	TG	%	Change	All	E4 (E4E4, E4E3)	29	-23.3	23
52	NA	Carmena	1993	TG	%	Change	All	E3 (E3E3)	58	-19.3	28.9
52	NA	Carmena	1993	TG	%	Change	All	E2 (E3E2, E2E2)	7	-31.1	17.8
52	NA	Carmena	1993	Total_C	mg_dl	Baseline	Female	E4 (E4E4, E4E3)	14	407.5	62.5
52	NA	Carmena	1993	Total_C	mg_dl	Baseline	Female	E3 (E3E3)	24	422.7	74.4
52	NA	Carmena	1993	Total_C	mg_dl	Baseline	Female	E2 (E3E2, E2E2)	2	422	103.2
52	NA	Carmena	1993	LDLC	mg_dl	Baseline	Female	E4 (E4E4, E4E3)	14	327.3	61.9
52	NA	Carmena	1993	LDLC	mg_dl	Baseline	Female	E3 (E3E3)	24	349.8	68.5
52	NA	Carmena	1993	LDLC	mg_dl	Baseline	Female	E2 (E3E2, E2E2)	2	363.5	101.1
52	NA	Carmena	1993	HDLC	mg_dl	Baseline	Female	E4 (E4E4, E4E3)	14	42	16.1
52	NA	Carmena	1993	HDLC	mg_dl	Baseline	Female	E3 (E3E3)	24	40	12.2
52	NA	Carmena	1993	HDLC	mg_dl	Baseline	Female	E2 (E3E2, E2E2)	2	26.5	6.3
52	NA	Carmena	1993	TG	mg_dl	Baseline	Female	E4 (E4E4, E4E3)	14	174.6	134.1
52	NA	Carmena	1993	TG	mg_dl	Baseline	Female	E3 (E3E3)	24	143.5	66.7
52	NA	Carmena	1993	TG	mg_dl	Baseline	Female	E2 (E3E2, E2E2)	2	165	21.2
52	NA	Carmena	1993	Total_C	mg_dl	Treatment	Female	E4 (E4E4, E4E3)	14	257.5	39.6
52	NA	Carmena	1993	Total_C	mg_dl	Treatment	Female	E3 (E3E3)	24	271.1	58.8
52	NA	Carmena	1993	Total_C	mg_dl	Treatment	Female	E2 (E3E2, E2E2)	2	234	33.9
52	NA	Carmena	1993	LDLC	mg_dl	Treatment	Female	E4 (E4E4, E4E3)	14	190.6	41.2
52	NA	Carmena	1993	LDLC	mg_dl	Treatment	Female	E3 (E3E3)	24	205.5	50.6
52	NA	Carmena	1993	LDLC	mg_dl	Treatment	Female	E2 (E3E2, E2E2)	2	185.5	36
52	NA	Carmena	1993	HDLC	mg_dl	Treatment	Female	E4 (E4E4, E4E3)	14	45.6	13.6
52	NA	Carmena	1993	HDLC	mg_dl	Treatment	Female	E3 (E3E3)	24	45.4	11.9
52	NA	Carmena	1993	HDLC	mg_dl	Treatment	Female	E2 (E3E2, E2E2)	2	29	4.2
52	NA	Carmena	1993	TG	mg_dl	Treatment	Female	E4 (E4E4, E4E3)	14	106.3	66
52	NA	Carmena	1993	TG	mg_dl	Treatment	Female	E3 (E3E3)	24	108.7	51.9
52	NA	Carmena	1993	TG	mg_dl	Treatment	Female	E2 (E3E2, E2E2)	2	103.5	45.9
52	NA	Carmena	1993	Total_C	%	Change	Female	E4 (E4E4, E4E3)	14	-36.6	4.7
52	NA	Carmena	1993	Total_C	%	Change	Female	E3 (E3E3)	24	-35.3	10.5
52	NA	Carmena	1993	Total_C	%	Change	Female	E2 (E3E2, E2E2)	2	-43.9	5.7
52	NA	Carmena	1993	LDLC	%	Change	Female	E4 (E4E4, E4E3)	14	-41.8	4.6
52	NA	Carmena	1993	LDLC	%	Change	Female	E3 (E3E3)	24	-40.6	11.6
52	NA	Carmena	1993	LDLC	%	Change	Female	E2 (E3E2, E2E2)	2	-48.3	4.4
52	NA	Carmena	1993	HDLC	%	Change	Female	E4 (E4E4, E4E3)	14	11.9	17.8
52	NA	Carmena	1993	HDLC	%	Change	Female	E3 (E3E3)	24	16.5	20.9
52	NA	Carmena	1993	HDLC	%	Change	Female	E2 (E3E2, E2E2)	2	10.7	10.5
52	NA	Carmena	1993	TG	%	Change	Female	E4 (E4E4, E4E3)	14	-30.8	18.9
52	NA	Carmena	1993	TG	%	Change	Female	E3 (E3E3)	24	-21.7	20.2
52	NA	Carmena	1993	TG	%	Change	Female	E2 (E3E2, E2E2)	2	-38.6	19.9
52	NA	Carmena	1993	Total_C	mg_dl	Baseline	Male	E4 (E4E4, E4E3)	15	358.1	41.3
52	NA	Carmena	1993	Total_C	mg_dl	Baseline	Male	E3 (E3E3)	34	369.7	46.8
52	NA	Carmena	1993	Total_C	mg_dl	Baseline	Male	E2 (E3E2, E2E2)	5	398.6	34.6
52	NA	Carmena	1993	LDLC	mg_dl	Baseline	Male	E4 (E4E4, E4E3)	15	299.7	43.7
52	NA	Carmena	1993	LDLC	mg_dl	Baseline	Male	E3 (E3E3)	34	302.4	43.5
52	NA	Carmena	1993	LDLC	mg_dl	Baseline	Male	E2 (E3E2, E2E2)	5	329.4	37.6
52	NA	Carmena	1993	HDLC	mg_dl	Baseline	Male	E4 (E4E4, E4E3)	15	31.1	3.9
52	NA	Carmena	1993	HDLC	mg_dl	Baseline	Male	E3 (E3E3)	34	32.3	7
52	NA	Carmena	1993	HDLC	mg_dl	Baseline	Male	E2 (E3E2, E2E2)	5	28.2	3.9
52	NA	Carmena	1993	TG	mg_dl	Baseline	Male	E4 (E4E4, E4E3)	15	134.7	41
52	NA	Carmena	1993	TG	mg_dl	Baseline	Male	E3 (E3E3)	34	147	71
52	NA	Carmena	1993	TG	mg_dl	Baseline	Male	E2 (E3E2, E2E2)	5	185.8	68.8
52	NA	Carmena	1993	Total_C	mg_dl	Treatment	Male	E4 (E4E4, E4E3)	15	263.5	27.6
52	NA	Carmena	1993	Total_C	mg_dl	Treatment	Male	E3 (E3E3)	34	235.9	36.5
52	NA	Carmena	1993	Total_C	mg_dl	Treatment	Male	E2 (E3E2, E2E2)	5	224	7.3
52	NA	Carmena	1993	LDLC	mg_dl	Treatment	Male	E4 (E4E4, E4E3)	15	202.3	25
52	NA	Carmena	1993	LDLC	mg_dl	Treatment	Male	E3 (E3E3)	34	178.1	34.2
52	NA	Carmena	1993	LDLC	mg_dl	Treatment	Male	E2 (E3E2, E2E2)	5	174.6	18.9
52	NA	Carmena	1993	HDLC	mg_dl	Treatment	Male	E4 (E4E4, E4E3)	15	39.5	4.6
52	NA	Carmena	1993	HDLC	mg_dl	Treatment	Male	E3 (E3E3)	34	36	7.3
52	NA	Carmena	1993	HDLC	mg_dl	Treatment	Male	E2 (E3E2, E2E2)	5	33	4.3
52	NA	Carmena	1993	TG	mg_dl	Treatment	Male	E4 (E4E4, E4E3)	15	109.4	43.4
52	NA	Carmena	1993	TG	mg_dl	Treatment	Male	E3 (E3E3)	34	108.8	40
52	NA	Carmena	1993	TG	mg_dl	Treatment	Male	E2 (E3E2, E2E2)	5	125.4	26.9
52	NA	Carmena	1993	Total_C	%	Change	Male	E4 (E4E4, E4E3)	15	-26	6.7
52	NA	Carmena	1993	Total_C	%	Change	Male	E3 (E3E3)	34	-35.8	8.4
52	NA	Carmena	1993	Total_C	%	Change	Male	E2 (E3E2, E2E2)	5	-43.4	4.7
52	NA	Carmena	1993	LDLC	%	Change	Male	E4 (E4E4, E4E3)	15	-31.7	8.4
52	NA	Carmena	1993	LDLC	%	Change	Male	E3 (E3E3)	34	-40.7	9.8
52	NA	Carmena	1993	LDLC	%	Change	Male	E2 (E3E2, E2E2)	5	-46.5	7.5
52	NA	Carmena	1993	HDLC	%	Change	Male	E4 (E4E4, E4E3)	15	28.5	20.3
52	NA	Carmena	1993	HDLC	%	Change	Male	E3 (E3E3)	34	13.1	17.2
52	NA	Carmena	1993	HDLC	%	Change	Male	E2 (E3E2, E2E2)	5	17.4	7.9
52	NA	Carmena	1993	TG	%	Change	Male	E4 (E4E4, E4E3)	15	-16.3	24.1
52	NA	Carmena	1993	TG	%	Change	Male	E3 (E3E3)	34	-17.6	33.9
52	NA	Carmena	1993	TG	%	Change	Male	E2 (E3E2, E2E2)	5	-28.2	16.5
53	NA	Dergunov	2003	TG	mmol_l	Baseline	All	E3 (E3E3)	33	1.68	0.63
53	NA	Dergunov	2003	TG	mmol_l	Baseline	All	E2 (E2E2, E2E3)	23	1.88	0.67
53	NA	Dergunov	2003	TG	mmol_l	Baseline	All	E4 (E3E4, E4E4)	11	1.78	0.46
53	NA	Dergunov	2003	Total_C	mmol_l	Baseline	All	E3 (E3E3)	33	6.86	0.92
53	NA	Dergunov	2003	Total_C	mmol_l	Baseline	All	E2 (E2E2, E2E3)	23	6.93	1.2
53	NA	Dergunov	2003	Total_C	mmol_l	Baseline	All	E4 (E3E4, E4E4)	11	7.14	1.06
53	NA	Dergunov	2003	LDLC	mmol_l	Baseline	All	E3 (E3E3)	33	5.04	0.98
53	NA	Dergunov	2003	LDLC	mmol_l	Baseline	All	E2 (E2E2, E2E3)	23	4.99	1.2
53	NA	Dergunov	2003	LDLC	mmol_l	Baseline	All	E4 (E3E4, E4E4)	11	5.32	0.9
53	NA	Dergunov	2003	HDLC	mmol_l	Baseline	All	E3 (E3E3)	33	1.06	0.17
53	NA	Dergunov	2003	HDLC	mmol_l	Baseline	All	E2 (E2E2, E2E3)	23	1.09	0.19
53	NA	Dergunov	2003	HDLC	mmol_l	Baseline	All	E4 (E3E4, E4E4)	11	0.98	0.1
53	NA	Dergunov	2003	TG	%	4 weeks	All	E3 (E3E3)	33	-0.9	52.68	Exclude - use 3 moths
53	NA	Dergunov	2003	TG	%	4 weeks	All	E2 (E2E2, E2E3)	23	-7.4	39.23	Exclude - use 3 moths
53	NA	Dergunov	2003	TG	%	4 weeks	All	E4 (E3E4, E4E4)	11	5.01	28.52	Exclude - use 3 moths
53	NA	Dergunov	2003	Total_C	%	4 weeks	All	E3 (E3E3)	33	-16.32	12.87	Exclude - use 3 moths
53	NA	Dergunov	2003	Total_C	%	4 weeks	All	E2 (E2E2, E2E3)	23	-14.15	11.08	Exclude - use 3 moths
53	NA	Dergunov	2003	Total_C	%	4 weeks	All	E4 (E3E4, E4E4)	11	-11.51	6.4	Exclude - use 3 moths
53	NA	Dergunov	2003	LDLC	%	4 weeks	All	E3 (E3E3)	33	-22.07	19.65	Exclude - use 3 moths
53	NA	Dergunov	2003	LDLC	%	4 weeks	All	E2 (E2E2, E2E3)	23	-19.63	12.95	Exclude - use 3 moths
53	NA	Dergunov	2003	LDLC	%	4 weeks	All	E4 (E3E4, E4E4)	11	-17.6	7.36	Exclude - use 3 moths
53	NA	Dergunov	2003	HDLC	%	4 weeks	All	E3 (E3E3)	33	8.37	15.68	Exclude - use 3 moths
53	NA	Dergunov	2003	HDLC	%	4 weeks	All	E2 (E2E2, E2E3)	23	7.72	6.91	Exclude - use 3 moths
53	NA	Dergunov	2003	HDLC	%	4 weeks	All	E4 (E3E4, E4E4)	11	8.88	25.94	Exclude - use 3 moths
53	NA	Dergunov	2003	TG	%	8 weeks	All	E3 (E3E3)	33	-5.83	30.27	Exclude - use 3 moths
53	NA	Dergunov	2003	TG	%	8 weeks	All	E2 (E2E2, E2E3)	23	-9.06	40.14	Exclude - use 3 moths
53	NA	Dergunov	2003	TG	%	8 weeks	All	E4 (E3E4, E4E4)	11	-8.78	33.33	Exclude - use 3 moths
53	NA	Dergunov	2003	Total_C	%	8 weeks	All	E3 (E3E3)	33	-19.49	12.29	Exclude - use 3 moths
53	NA	Dergunov	2003	Total_C	%	8 weeks	All	E2 (E2E2, E2E3)	23	-14.65	14.34	Exclude - use 3 moths
53	NA	Dergunov	2003	Total_C	%	8 weeks	All	E4 (E3E4, E4E4)	11	-15.25	14.1	Exclude - use 3 moths
53	NA	Dergunov	2003	LDLC	%	8 weeks	All	E3 (E3E3)	33	-27.49	19.59	Exclude - use 3 moths
53	NA	Dergunov	2003	LDLC	%	8 weeks	All	E2 (E2E2, E2E3)	23	-20.91	18.03	Exclude - use 3 moths
53	NA	Dergunov	2003	LDLC	%	8 weeks	All	E4 (E3E4, E4E4)	11	-20.66	15.72	Exclude - use 3 moths
53	NA	Dergunov	2003	HDLC	%	8 weeks	All	E3 (E3E3)	33	10.85	13.5	Exclude - use 3 moths
53	NA	Dergunov	2003	HDLC	%	8 weeks	All	E2 (E2E2, E2E3)	23	12.89	11.08	Exclude - use 3 moths
53	NA	Dergunov	2003	HDLC	%	8 weeks	All	E4 (E3E4, E4E4)	11	11.41	10.91	Exclude - use 3 moths
53	NA	Dergunov	2003	TG	%	12wk change	All	E3 (E3E3)	33	-7.24	39.75
53	NA	Dergunov	2003	TG	%	12wk change	All	E2 (E2E2, E2E3)	23	-9.47	36.93
53	NA	Dergunov	2003	TG	%	12wk change	All	E4 (E3E4, E4E4)	11	-10.01	47.73
53	NA	Dergunov	2003	Total_C	%	12wk change	All	E3 (E3E3)	33	-14.27	14.02
53	NA	Dergunov	2003	Total_C	%	12wk change	All	E2 (E2E2, E2E3)	23	-13.81	16.64
53	NA	Dergunov	2003	Total_C	%	12wk change	All	E4 (E3E4, E4E4)	11	-12.91	11.21
53	NA	Dergunov	2003	LDLC	%	12wk change	All	E3 (E3E3)	33	-19.93	19.01
53	NA	Dergunov	2003	LDLC	%	12wk change	All	E2 (E2E2, E2E3)	23	-18.43	23.55
53	NA	Dergunov	2003	LDLC	%	12wk change	All	E4 (E3E4, E4E4)	11	-18.8	8.99
53	NA	Dergunov	2003	HDLC	%	12wk change	All	E3 (E3E3)	33	16.27	19.59
53	NA	Dergunov	2003	HDLC	%	12wk change	All	E2 (E2E2, E2E3)	23	14.12	12.04
53	NA	Dergunov	2003	HDLC	%	12wk change	All	E4 (E3E4, E4E4)	11	17.33	14.76
54	NA	Zuccaro	2007	Total_C	mg_dl	Baseline	All	E2E3	3	284.7	56.8
54	NA	Zuccaro	2007	Total_C	mg_dl	Baseline	All	E3E3	74	320.8	66.1
54	NA	Zuccaro	2007	Total_C	mg_dl	Baseline	All	E3E4/E4E4	23	305.9	47.5
54	NA	Zuccaro	2007	LDLC	mg_dl	Baseline	All	E2E3	3	172	23.1
54	NA	Zuccaro	2007	LDLC	mg_dl	Baseline	All	E3E3	74	236.1	65.6
54	NA	Zuccaro	2007	LDLC	mg_dl	Baseline	All	E3E4/E4E4	23	220	47.7
54	NA	Zuccaro	2007	HDLC	mg_dl	Baseline	All	E2E3	3	42	7.2
54	NA	Zuccaro	2007	HDLC	mg_dl	Baseline	All	E3E3	74	50.8	13
54	NA	Zuccaro	2007	HDLC	mg_dl	Baseline	All	E3E4/E4E4	23	59.7	11.2
54	NA	Zuccaro	2007	TG	mg_dl	Baseline	All	E2E3	3	353.3	232.6
54	NA	Zuccaro	2007	TG	mg_dl	Baseline	All	E3E3	74	168.8	83.2
54	NA	Zuccaro	2007	TG	mg_dl	Baseline	All	E3E4/E4E4	23	132.8	63.9
54	NA	Zuccaro	2007	Total_C	mg_dl	Treatment	All	E2E3	3	184.7	30.7
54	NA	Zuccaro	2007	Total_C	mg_dl	Treatment	All	E3E3	74	248.9	46
54	NA	Zuccaro	2007	Total_C	mg_dl	Treatment	All	E3E4/E4E4	23	239.8	40.2
54	NA	Zuccaro	2007	LDLC	mg_dl	Treatment	All	E2E3	3	100.4	19.4
54	NA	Zuccaro	2007	LDLC	mg_dl	Treatment	All	E3E3	74	166	45.4
54	NA	Zuccaro	2007	LDLC	mg_dl	Treatment	All	E3E4/E4E4	23	156.2	36.1
54	NA	Zuccaro	2007	HDLC	mg_dl	Treatment	All	E2E3	3	54.7	11
54	NA	Zuccaro	2007	HDLC	mg_dl	Treatment	All	E3E3	74	52.6	12.6
54	NA	Zuccaro	2007	HDLC	mg_dl	Treatment	All	E3E4/E4E4	23	57.1	14.4
54	NA	Zuccaro	2007	TG	mg_dl	Treatment	All	E2E3	3	148	88.4
54	NA	Zuccaro	2007	TG	mg_dl	Treatment	All	E3E3	74	153.3	81.8
54	NA	Zuccaro	2007	TG	mg_dl	Treatment	All	E3E4/E4E4	23	116.9	52
54	NA	Zuccaro	2007	Total_C	%	Change	All	E2E3	3	-34	14.3
54	NA	Zuccaro	2007	Total_C	%	Change	All	E3E3	74	-21.4	14.1
54	NA	Zuccaro	2007	Total_C	%	Change	All	E3E4/E4E4	23	-26.6	14.8
54	NA	Zuccaro	2007	LDLC	%	Change	All	E2E3	3	-41.6	8.3
54	NA	Zuccaro	2007	LDLC	%	Change	All	E3E3	74	-28.2	17.5
54	NA	Zuccaro	2007	LDLC	%	Change	All	E3E4/E4E4	23	-27	19.1
54	NA	Zuccaro	2007	HDLC	%	Change	All	E2E3	3	30.3	12.6
54	NA	Zuccaro	2007	HDLC	%	Change	All	E3E3	74	5.5	19.3
54	NA	Zuccaro	2007	HDLC	%	Change	All	E3E4/E4E4	23	-3.8	19.2
54	NA	Zuccaro	2007	TG	%	Change	All	E2E3	3	-49.1	30.9
54	NA	Zuccaro	2007	TG	%	Change	All	E3E3	74	-5.4	33.4
54	NA	Zuccaro	2007	TG	%	Change	All	E3E4/E4E4	23	-3.4	34.9
55	NA	Hansen	1994	Total_C	mmol_l	Baseline	All	E3E3	19	8.53	1.61
55	NA	Hansen	1994	Total_C	mmol_l	Baseline	All	E3E4	7	7.94	1.11
55	NA	Hansen	1994	Total_C	mmol_l	Baseline	All	E3E2	4	8.09	1.02
55	NA	Hansen	1994	LDLC	mmol_l	Baseline	All	E3E3	19	6.47	1.48
55	NA	Hansen	1994	LDLC	mmol_l	Baseline	All	E3E4	7	5.96	1.14
55	NA	Hansen	1994	LDLC	mmol_l	Baseline	All	E3E2	4	5.86	1.02
55	NA	Hansen	1994	HDLC	mmol_l	Baseline	All	E3E3	19	1.34	0.35
55	NA	Hansen	1994	HDLC	mmol_l	Baseline	All	E3E4	7	1.27	0.4
55	NA	Hansen	1994	HDLC	mmol_l	Baseline	All	E3E2	4	1.33	0.42
55	NA	Hansen	1994	TG	mmol_l	Baseline	All	E3E3	19	1.36	0.9, 1.9
55	NA	Hansen	1994	TG	mmol_l	Baseline	All	E3E4	7	1.41	1, 3.1
55	NA	Hansen	1994	TG	mmol_l	Baseline	All	E3E2	4	2.03	2.03, 2.03
55	NA	Hansen	1994	ApoB	g_l	Baseline	All	E3E3	19	1.583	0.35
55	NA	Hansen	1994	ApoB	g_l	Baseline	All	E3E4	7	1.53	0.21
55	NA	Hansen	1994	ApoB	g_l	Baseline	All	E3E2	4	1.41	0.24
55	NA	Hansen	1994	Total_C	mmol_l	Treatment	All	E3E3	19	6.81	1.18
55	NA	Hansen	1994	Total_C	mmol_l	Treatment	All	E3E4	7	6.43	0.71
55	NA	Hansen	1994	Total_C	mmol_l	Treatment	All	E3E2	4	5.83	0.3
55	NA	Hansen	1994	LDLC	mmol_l	Treatment	All	E3E3	19	4.83	1.05
55	NA	Hansen	1994	LDLC	mmol_l	Treatment	All	E3E4	7	4.54	0.79
55	NA	Hansen	1994	LDLC	mmol_l	Treatment	All	E3E2	4	3.72	0.52
55	NA	Hansen	1994	HDLC	mmol_l	Treatment	All	E3E3	19	1.39	0.35
55	NA	Hansen	1994	HDLC	mmol_l	Treatment	All	E3E4	7	1.35	0.48
55	NA	Hansen	1994	HDLC	mmol_l	Treatment	All	E3E2	4	1.36	0.64
55	NA	Hansen	1994	TG	mmol_l	Treatment	All	E3E3	19	1.16	0.9, 1.7
55	NA	Hansen	1994	TG	mmol_l	Treatment	All	E3E4	7	1.16	0.9, 1.8
55	NA	Hansen	1994	TG	mmol_l	Treatment	All	E3E2	4	0.92	0.92, 0.92
55	NA	Hansen	1994	ApoB	g_l	Treatment	All	E3E3	19	1.24	0.26
55	NA	Hansen	1994	ApoB	g_l	Treatment	All	E3E4	7	1.23	0.16
55	NA	Hansen	1994	ApoB	g_l	Treatment	All	E3E2	4	1.05	0.1

### Sheet: Table S8
Table S8. Meta-analysis results with the ε2ε4 genotype category excluded
Outcome	Analysis	Before statin treatment				After statin treatment				Change in biomarker				Percent change in biomarker
														Main results				Trim-fill analysis (for results with publication bias)a				Sub_group analysis
		Studies	n	N	Pooled estimates (mean differences (95% CI), heterogeneity)	Studies	n	N	Pooled estimates (mean differences (95% CI), heterogeneity)	Studies	n	N	Pooled estimates (mean differences (95% CI), heterogeneity)	Studies	n	N	Pooled estimates (mean differences (95% CI), heterogeneity)	Studies	n	N	Pooled estimates (mean differences (95% CI), heterogeneity)	Subgroup	Studies	n	N	Pooled estimates (mean differences (95% CI), heterogeneity)
LDLC	e2 vs e3	De Knijff (1990), O'Malley (1990), Ojala (1991), Carmena (1993), Watanabe (1993), Hansen (1994), Ordovas (1995), Sanllehy (1998), Ballantyne (2000), Pedro-Botet (2001), Pena (2002), Dergunov (2003), Christidis (2006), Tavintharan (2007), Zuccaro (2007), Donnelly (2008), Evans (2009), Mega (2009), Cerda (2011), Kawashiri (2011), Hu (2012), Jabr (2021)	22	4029	-0.31 (-0.53; -0.08) mmol/L, I2 = 71% (Significant)	De Knijff (1990), Carmena (1993), Watanabe (1993), Hansen (1994), Ordovas (1995), Sanllehy (1998), Ballantyne (2000), Pedro-Botet (2001), Marques-Vidal (2003), Christidis (2006), Tavintharan (2007), Zuccaro (2007), Donnelly (2008), Evans (2009), Cerda (2011), Kawashiri (2011), Jabr (2021)	17	2275	-0.41 (-0.68; -0.14) mmol/L, I2 = 88% (Significant)	Watanabe (1993), Kobayashi (2001), Pedro-Botet (2001), Maitland-van der Zee (2006), Jabr (2021)	5	874	-0.14 (-0.28; 0.003) mmol/L, I2 = 42%	De Knijff (1990), Ojala (1991), Carmena (1993), Karayan (1994), Ordovas (1995), Sanllehy (1998), Ballantyne (2000), Kobayashi (2001), Pedro-Botet (2001), Pena (2002), Dergunov (2003), Fiegenbaum (2005), Christidis (2006), Tavintharan (2007), Zuccaro (2007), Donnelly (2008), Cerda (2011), Hu (2012), Bi (2022)	19	3213	-2.98 (-5.88; -0.08) %, I2 = 81% (Significant)	NA	NA	NA	NA	Female	De Knijff (1990), Carmena (1993), Pedro-Botet (2001), Pena (2002), Donnelly (2008), Bi (2022)	6	847	-2.84 (-8.81; 3.14) %, I2 = 71%
																						Male	De Knijff (1990), Carmena (1993), Pedro-Botet (2001), Pena (2002), Donnelly (2008), Bi (2022)	6	1025	-5.07 (-7.92; -2.22) %, I2 = 20% (Significant)
	e4 vs e3	De Knijff (1990), O'Malley (1990), Ojala (1991), Carmena (1993), Watanabe (1993), Hansen (1994), Ordovas (1995), Sanllehy (1998), Ballantyne (2000), Pedro-Botet (2001), Pena (2002), Dergunov (2003), Christidis (2006), Ilveskoski (2007), Tavintharan (2007), Zuccaro (2007), Donnelly (2008), Evans (2009), Mega (2009), Vrablik (2009), Cerda (2011), Hu (2012), Lagos (2015), Yu (2017), Jabr (2021), Shamsudin (2024)	26	6275	0.01 (-0.09; 0.11) mmol/L, I2 = 68%	De Knijff (1990), Carmena (1993), Watanabe (1993), Hansen (1994), Ordovas (1995), Sanllehy (1998), Ballantyne (2000), Pedro-Botet (2001), Marques-Vidal (2003), Christidis (2006), Ilveskoski (2007), Tavintharan (2007), Zuccaro (2007), Donnelly (2008), Evans (2009), Vrablik (2009), Cerda (2011), Lagos (2015), Yu (2017), Jabr (2021), Shamsudin (2024)	21	4178	0.08 (-0.10; 0.25) mmol/L, I2 = 96%	Watanabe (1993), Kobayashi (2001), Pedro-Botet (2001), Maitland-van der Zee (2006), Jabr (2021)	5	1032	0.30 (0.06; 0.53) mmol/L, I2 = 74% (Significant)	De Knijff (1990), Ojala (1991), Carmena (1993), Karayan (1994), Ordovas (1995), Sanllehy (1998), Ballantyne (2000), Kobayashi (2001), Pedro-Botet (2001), Pena (2002), Dergunov (2003), Fiegenbaum (2005), Christidis (2006), Tavintharan (2007), Zuccaro (2007), Donnelly (2008), Cerda (2011), Hu (2012), Lagos (2015), Yu (2017), Bi (2022)	21	4926	2.91 (0.18; 5.65) %, I2 = 97% (Significant)	De Knijff (1990), Ojala (1991), Carmena (1993), Karayan (1994), Ordovas (1995), Sanllehy (1998), Ballantyne (2000), Kobayashi (2001), Pedro-Botet (2001), Pena (2002), Dergunov (2003), Fiegenbaum (2005), Christidis (2006), Tavintharan (2007), Zuccaro (2007), Donnelly (2008), Cerda (2011), Hu (2012), Lagos (2015), Yu (2017), Bi (2022), Filled: Hu (2012), Filled: Cerda (2011), Filled: Ordovas (1995), Filled: Karayan (1994), Filled: Zuccaro (2007), Filled: Dergunov (2003), Filled: Sanllehy (1998), Filled: Ojala (1991), Filled: Christidis (2006), Filled: Fiegenbaum (2005), Filled: Tavintharan (2007)	32	6326	10.04 (6.04; 14.04) %, I2 = 98% (Significant)	Non-FH	Ojala (1991), Hu (2012)	2	323	2.52 (-0.51; 5.55) %, I2 = 0%
																						FH	Ojala (1991), Hu (2012)	2	530	2.51 (0.24; 4.77) %, I2 = 0% (Significant)
																						Female	De Knijff (1990), Carmena (1993), Pedro-Botet (2001), Pena (2002), Donnelly (2008), Bi (2022)	6	1053	3.40 (0.50; 6.29) %, I2 = 44% (Significant)
																						Male	De Knijff (1990), Carmena (1993), Pedro-Botet (2001), Pena (2002), Donnelly (2008), Bi (2022)	6	1235	3.91 (1.55; 6.27) %, I2 = 22% (Significant)
	e2 vs no e2	De Knijff (1990), O'Malley (1990), Ojala (1991), Carmena (1993), Watanabe (1993), Hansen (1994), Ordovas (1995), Sanllehy (1998), Ballantyne (2000), Pedro-Botet (2001), Pena (2002), Dergunov (2003), Christidis (2006), Tavintharan (2007), Zuccaro (2007), Donnelly (2008), Evans (2009), Mega (2009), Cerda (2011), Kawashiri (2011), Hu (2012), Hopewell (2013), Wanmasae (2017), Jabr (2021)	24	20134	-0.29 (-0.48; -0.09) mmol/L, I2 = 79% (Significant)	De Knijff (1990), Carmena (1993), Watanabe (1993), Hansen (1994), Ordovas (1995), Sanllehy (1998), Ballantyne (2000), Pedro-Botet (2001), Marques-Vidal (2003), Christidis (2006), Tavintharan (2007), Zuccaro (2007), Donnelly (2008), Evans (2009), Cerda (2011), Kawashiri (2011), Wanmasae (2017), Zhang (2019), Jabr (2021), Lin (2022)	20	3807	-0.43 (-0.64; -0.22) mmol/L, I2 = 88% (Significant)	Watanabe (1993), Kobayashi (2001), Pedro-Botet (2001), Maitland-van der Zee (2006), Hopewell (2013), Jabr (2021)	6	15618	-0.12 (-0.36; 0.11) mmol/L, I2 = 86%	De Knijff (1990), Ojala (1991), Carmena (1993), Karayan (1994), Ordovas (1995), Sanllehy (1998), Ballantyne (2000), Kobayashi (2001), Pedro-Botet (2001), Pena (2002), Vohl (2002), Dergunov (2003), Fiegenbaum (2005), Christidis (2006), Tavintharan (2007), Zuccaro (2007), Donnelly (2008), Cerda (2011), Hu (2012), Hopewell (2013), Wanmasae (2017), Zhang (2019), Bi (2022)	23	19438	-4.03 (-6.75; -1.30) %, I2 = 85% (Significant)	NA	NA	NA	NA	Female	De Knijff (1990), Carmena (1993), Pedro-Botet (2001), Pena (2002), Donnelly (2008), Bi (2022)	6	1170	-4.40 (-9.73; 0.92) %, I2 = 66%
																						Male	De Knijff (1990), Carmena (1993), Pedro-Botet (2001), Pena (2002), Donnelly (2008), Bi (2022)	6	1366	-6.24 (-9.01; -3.48) %, I2 = 28% (Significant)
	e4 vs no e4	De Knijff (1990), O'Malley (1990), Ojala (1991), Carmena (1993), Watanabe (1993), Hansen (1994), Ordovas (1995), Sanllehy (1998), Ballantyne (2000), Pedro-Botet (2001), Pena (2002), Dergunov (2003), Christidis (2006), Ilveskoski (2007), Tavintharan (2007), Zuccaro (2007), Donnelly (2008), Evans (2009), Mega (2009), Vrablik (2009), Cerda (2011), Hu (2012), Lagos (2015), Wanmasae (2017), Yu (2017), Jabr (2021), Shamsudin (2024)	27	7065	0.02 (-0.08; 0.12) mmol/L, I2 = 73%	De Knijff (1990), Carmena (1993), Watanabe (1993), Hansen (1994), Ordovas (1995), Sanllehy (1998), Ballantyne (2000), Pedro-Botet (2001), Marques-Vidal (2003), Christidis (2006), Ilveskoski (2007), Tavintharan (2007), Zuccaro (2007), Donnelly (2008), Evans (2009), Vrablik (2009), Cerda (2011), Lagos (2015), Wanmasae (2017), Yu (2017), Zhang (2019), Jabr (2021), Lin (2022), Shamsudin (2024)	24	5193	0.14 (-0.01; 0.29) mmol/L, I2 = 95%	Watanabe (1993), Kobayashi (2001), Pedro-Botet (2001), Maitland-van der Zee (2006), Jabr (2021)	5	1042	0.31 (0.05; 0.57) mmol/L, I2 = 79% (Significant)	De Knijff (1990), Ojala (1991), Carmena (1993), Karayan (1994), Ordovas (1995), Sanllehy (1998), Ballantyne (2000), Kobayashi (2001), Pedro-Botet (2001), Pena (2002), Vohl (2002), Dergunov (2003), Fiegenbaum (2005), Miltiadous (2005), Christidis (2006), Tavintharan (2007), Zuccaro (2007), Donnelly (2008), Cerda (2011), Hu (2012), Lagos (2015), Wanmasae (2017), Yu (2017), Zhang (2019), Bi (2022)	25	6007	3.28 (0.67; 5.88) %, I2 = 97% (Significant)	De Knijff (1990), Ojala (1991), Carmena (1993), Karayan (1994), Ordovas (1995), Sanllehy (1998), Ballantyne (2000), Kobayashi (2001), Pedro-Botet (2001), Pena (2002), Vohl (2002), Dergunov (2003), Fiegenbaum (2005), Miltiadous (2005), Christidis (2006), Tavintharan (2007), Zuccaro (2007), Donnelly (2008), Cerda (2011), Hu (2012), Lagos (2015), Wanmasae (2017), Yu (2017), Zhang (2019), Bi (2022), Filled: Pena (2002), Filled: Cerda (2011), Filled: Ordovas (1995), Filled: Hu (2012), Filled: Zuccaro (2007), Filled: Christidis (2006), Filled: Karayan (1994), Filled: Dergunov (2003), Filled: Sanllehy (1998), Filled: Ojala (1991), Filled: Fiegenbaum (2005), Filled: Miltiadous (2005), Filled: Tavintharan (2007)	38	7990	10.38 (6.67; 14.09) %, I2 = 98% (Significant)	Non-FH	Ojala (1991), Hu (2012)	2	336	2.68 (-0.34; 5.71) %, I2 = 0%
																						FH	Ojala (1991), Hu (2012)	2	550	2.37 (0.12; 4.62) %, I2 = 0% (Significant)
																						Female	De Knijff (1990), Carmena (1993), Pedro-Botet (2001), Pena (2002), Donnelly (2008), Bi (2022)	6	1170	3.46 (1.43; 5.50) %, I2 = 32% (Significant)
																						Male	De Knijff (1990), Carmena (1993), Pedro-Botet (2001), Pena (2002), Donnelly (2008), Bi (2022)	6	1366	4.45 (1.99; 6.92) %, I2 = 25% (Significant)
TC	e2 vs e3	De Knijff (1990), Ojala (1991), Carmena (1993), Watanabe (1993), Hansen (1994), Ordovas (1995), Sanllehy (1998), Ballantyne (2000), Pedro-Botet (2001), Pena (2002), Dergunov (2003), Christidis (2006), Tavintharan (2007), Zuccaro (2007), Evans (2009), Cerda (2011), Kawashiri (2011)	17	1555	-0.13 (-0.38; 0.13) mmol/L, I2 = 81%	De Knijff (1990), Carmena (1993), Watanabe (1993), Hansen (1994), Ordovas (1995), Sanllehy (1998), Ballantyne (2000), Pedro-Botet (2001), Marques-Vidal (2003), Christidis (2006), Tavintharan (2007), Zuccaro (2007), Evans (2009), Cerda (2011), Kawashiri (2011)	15	1161	-0.32 (-0.62; -0.01) mmol/L, I2 = 83% (Significant)	Watanabe (1993), Kobayashi (2001), Pedro-Botet (2001), Maitland-van der Zee (2006)	4	628	-0.22 (-0.49; 0.05) mmol/L, I2 = 49%	De Knijff (1990), Ojala (1991), Carmena (1993), Ordovas (1995), Sanllehy (1998), Ballantyne (2000), Kobayashi (2001), Pedro-Botet (2001), Pena (2002), Dergunov (2003), Fiegenbaum (2005), Christidis (2006), Tavintharan (2007), Zuccaro (2007), Cerda (2011), Bi (2022)	16	1863	-2.73 (-5.62; 0.16) %, I2 = 86%	NA	NA	NA	NA	Female	Carmena (1993), Pedro-Botet (2001), Pena (2002), Bi (2022)	4	338	-1.63 (-7.96; 4.71) %, I2 = 51%
																						Male	Carmena (1993), Pedro-Botet (2001), Pena (2002), Bi (2022)	4	461	-6.26 (-9.12; -3.41) %, I2 = 3% (Significant)
	e4 vs e3	De Knijff (1990), Ojala (1991), Carmena (1993), Watanabe (1993), Hansen (1994), Ordovas (1995), Sanllehy (1998), Ballantyne (2000), Pedro-Botet (2001), Bayes (2002), Pena (2002), Dergunov (2003), Christidis (2006), Ilveskoski (2007), Tavintharan (2007), Zuccaro (2007), Evans (2009), Vrablik (2009), Cerda (2011), Lagos (2015), Yu (2017), Shamsudin (2024)	22	3419	-0.04 (-0.17; 0.10) mmol/L, I2 = 79%	De Knijff (1990), Carmena (1993), Watanabe (1993), Hansen (1994), Ordovas (1995), Sanllehy (1998), Ballantyne (2000), Pedro-Botet (2001), Marques-Vidal (2003), Christidis (2006), Ilveskoski (2007), Tavintharan (2007), Zuccaro (2007), Evans (2009), Vrablik (2009), Cerda (2011), Lagos (2015), Yu (2017), Shamsudin (2024)	19	2869	0.11 (-0.05; 0.28) mmol/L, I2 = 92%	Watanabe (1993), Kobayashi (2001), Pedro-Botet (2001), Maitland-van der Zee (2006)	4	815	0.20 (0.05; 0.34) mmol/L, I2 = 38% (Significant)	De Knijff (1990), Ojala (1991), Carmena (1993), Ordovas (1995), Sanllehy (1998), Ballantyne (2000), Kobayashi (2001), Pedro-Botet (2001), Pena (2002), Dergunov (2003), Fiegenbaum (2005), Christidis (2006), Tavintharan (2007), Zuccaro (2007), Cerda (2011), Lagos (2015), Yu (2017), Bi (2022)	18	3305	2.11 (-0.36; 4.58) %, I2 = 97%	De Knijff (1990), Ojala (1991), Carmena (1993), Ordovas (1995), Sanllehy (1998), Ballantyne (2000), Kobayashi (2001), Pedro-Botet (2001), Pena (2002), Dergunov (2003), Fiegenbaum (2005), Christidis (2006), Tavintharan (2007), Zuccaro (2007), Cerda (2011), Lagos (2015), Yu (2017), Bi (2022), Filled: Cerda (2011), Filled: Ojala (1991), Filled: Pedro-Botet (2001), Filled: Dergunov (2003), Filled: Christidis (2006), Filled: Ordovas (1995), Filled: Fiegenbaum (2005), Filled: Sanllehy (1998), Filled: Zuccaro (2007), Filled: Tavintharan (2007)	28	4583	8.99 (5.08; 12.90) %, I2 = 98% (Significant)	Female	Carmena (1993), Pedro-Botet (2001), Pena (2002), Bi (2022)	4	437	1.32 (-0.69; 3.34) %, I2 = 0%
																						Male	Carmena (1993), Pedro-Botet (2001), Pena (2002), Bi (2022)	4	564	4.15 (-0.34; 8.64) %, I2 = 73%
	e2 vs no e2	De Knijff (1990), Ojala (1991), Carmena (1993), Watanabe (1993), Hansen (1994), Ordovas (1995), Sanllehy (1998), Ballantyne (2000), Pedro-Botet (2001), Pena (2002), Dergunov (2003), Christidis (2006), Tavintharan (2007), Zuccaro (2007), Evans (2009), Cerda (2011), Kawashiri (2011), Wanmasae (2017)	18	2387	-0.12 (-0.36; 0.11) mmol/L, I2 = 84%	De Knijff (1990), Carmena (1993), Watanabe (1993), Hansen (1994), Ordovas (1995), Sanllehy (1998), Ballantyne (2000), Pedro-Botet (2001), Marques-Vidal (2003), Christidis (2006), Tavintharan (2007), Zuccaro (2007), Evans (2009), Cerda (2011), Kawashiri (2011), Wanmasae (2017), Zhang (2019), Lin (2022)	18	2314	-0.37 (-0.62; -0.13) mmol/L, I2 = 86% (Significant)	Watanabe (1993), Kobayashi (2001), Pedro-Botet (2001), Maitland-van der Zee (2006)	4	900	-0.27 (-0.56; 0.01) mmol/L, I2 = 56%	De Knijff (1990), Ojala (1991), Carmena (1993), Ordovas (1995), Sanllehy (1998), Ballantyne (2000), Kobayashi (2001), Pedro-Botet (2001), Pena (2002), Dergunov (2003), Fiegenbaum (2005), Christidis (2006), Tavintharan (2007), Zuccaro (2007), Cerda (2011), Wanmasae (2017), Zhang (2019), Bi (2022)	18	3112	-3.47 (-6.32; -0.62) %, I2 = 89% (Significant)	NA	NA	NA	NA	Female	Carmena (1993), Pedro-Botet (2001), Pena (2002), Bi (2022)	4	463	-2.62 (-8.97; 3.73) %, I2 = 57%
																						Male	Carmena (1993), Pedro-Botet (2001), Pena (2002), Bi (2022)	4	608	-7.19 (-11.14; -3.25) %, I2 = 36% (Significant)
	e4 vs no e4	De Knijff (1990), Ojala (1991), Carmena (1993), Watanabe (1993), Hansen (1994), Ordovas (1995), Sanllehy (1998), Ballantyne (2000), Pedro-Botet (2001), Bayes (2002), Pena (2002), Dergunov (2003), Christidis (2006), Ilveskoski (2007), Tavintharan (2007), Zuccaro (2007), Evans (2009), Vrablik (2009), Cerda (2011), Lagos (2015), Wanmasae (2017), Yu (2017), Shamsudin (2024)	23	3816	-0.02 (-0.16; 0.12) mmol/L, I2 = 82%	De Knijff (1990), Carmena (1993), Watanabe (1993), Hansen (1994), Ordovas (1995), Sanllehy (1998), Ballantyne (2000), Pedro-Botet (2001), Marques-Vidal (2003), Christidis (2006), Ilveskoski (2007), Tavintharan (2007), Zuccaro (2007), Evans (2009), Vrablik (2009), Cerda (2011), Lagos (2015), Wanmasae (2017), Yu (2017), Zhang (2019), Lin (2022), Shamsudin (2024)	22	3700	0.18 (0.03; 0.33) mmol/L, I2 = 91% (Significant)	Watanabe (1993), Kobayashi (2001), Pedro-Botet (2001), Maitland-van der Zee (2006)	4	900	0.23 (0.05; 0.41) mmol/L, I2 = 55% (Significant)	De Knijff (1990), Ojala (1991), Carmena (1993), Ordovas (1995), Sanllehy (1998), Ballantyne (2000), Kobayashi (2001), Pedro-Botet (2001), Pena (2002), Dergunov (2003), Fiegenbaum (2005), Christidis (2006), Tavintharan (2007), Zuccaro (2007), Cerda (2011), Lagos (2015), Wanmasae (2017), Yu (2017), Zhang (2019), Bi (2022)	20	4087	2.64 (0.26; 5.02) %, I2 = 97% (Significant)	De Knijff (1990), Ojala (1991), Carmena (1993), Ordovas (1995), Sanllehy (1998), Ballantyne (2000), Kobayashi (2001), Pedro-Botet (2001), Pena (2002), Dergunov (2003), Fiegenbaum (2005), Christidis (2006), Tavintharan (2007), Zuccaro (2007), Cerda (2011), Lagos (2015), Wanmasae (2017), Yu (2017), Zhang (2019), Bi (2022), Filled: Christidis (2006), Filled: Cerda (2011), Filled: Pena (2002), Filled: Pedro-Botet (2001), Filled: Ojala (1991), Filled: Ordovas (1995), Filled: Dergunov (2003), Filled: Fiegenbaum (2005), Filled: Sanllehy (1998), Filled: Zuccaro (2007), Filled: Tavintharan (2007)	31	5876	9.31 (5.68; 12.95) %, I2 = 98% (Significant)	Female	Carmena (1993), Pedro-Botet (2001), Pena (2002), Bi (2022)	4	463	1.23 (-0.73; 3.20) %, I2 = 0%
																						Male	Carmena (1993), Pedro-Botet (2001), Pena (2002), Bi (2022)	4	608	4.72 (-0.04; 9.47) %, I2 = 77%
TG	e2 vs e3	De Knijff (1990), O'Malley (1990), Carmena (1993), Watanabe (1993), Hansen (1994), Ordovas (1995), Sanllehy (1998), Ballantyne (2000), Pedro-Botet (2001), Rustemeijer (2001), Pena (2002), Dergunov (2003), Christidis (2006), Tavintharan (2007), Zuccaro (2007), Mega (2009), Cerda (2011), Kawashiri (2011)	17	2508	0.28 (0.004; 0.56) mmol/L, I2 = 75% (Significant)	De Knijff (1990), Carmena (1993), Watanabe (1993), Hansen (1994), Ordovas (1995), Sanllehy (1998), Ballantyne (2000), Pedro-Botet (2001), Marques-Vidal (2003), Christidis (2006), Tavintharan (2007), Zuccaro (2007), Cerda (2011), Kawashiri (2011)	13	1156	0.26 (0.11; 0.41) mmol/L, I2 = 23% (Significant)	Watanabe (1993), Kobayashi (2001), Pedro-Botet (2001), Rustemeijer (2001), Maitland-van der Zee (2006)	5	661	-0.17 (-0.33; 0.0003) mmol/L, I2 = 0%	De Knijff (1990), Carmena (1993), Ordovas (1995), Sanllehy (1998), Ballantyne (2000), Kobayashi (2001), Pedro-Botet (2001), Pena (2002), Dergunov (2003), Fiegenbaum (2005), Christidis (2006), Tavintharan (2007), Zuccaro (2007), Cerda (2011), Bi (2022)	15	1722	-4.95 (-11.93; 2.04) %, I2 = 78%	De Knijff (1990), Carmena (1993), Ordovas (1995), Sanllehy (1998), Ballantyne (2000), Kobayashi (2001), Pedro-Botet (2001), Pena (2002), Dergunov (2003), Fiegenbaum (2005), Christidis (2006), Tavintharan (2007), Zuccaro (2007), Cerda (2011), Bi (2022), Filled: Ballantyne (2000), Filled: Christidis (2006), Filled: Pedro-Botet (2001), Filled: Bi (2022), Filled: Carmena (1993), Filled: Pena (2002), Filled: Fiegenbaum (2005), Filled: Zuccaro (2007)	23	2883	10.41 (-0.19; 21.00) %, I2 = 87%	Female	Carmena (1993), Pedro-Botet (2001), Pena (2002), Bi (2022)	4	338	-14.48 (-29.03; 0.07) %, I2 = 66%
																						Male	Carmena (1993), Pedro-Botet (2001), Pena (2002), Bi (2022)	4	461	-9.59 (-19.18; -0.01) %, I2 = 0% (Significant)
	e4 vs e3	De Knijff (1990), O'Malley (1990), Carmena (1993), Watanabe (1993), Hansen (1994), Ordovas (1995), Sanllehy (1998), Ballantyne (2000), Pedro-Botet (2001), Rustemeijer (2001), Pena (2002), Dergunov (2003), Christidis (2006), Ilveskoski (2007), Tavintharan (2007), Zuccaro (2007), Mega (2009), Cerda (2011), Lagos (2015), Yu (2017), Shamsudin (2024)	21	4248	-0.01 (-0.07; 0.05) mmol/L, I2 = 47%	De Knijff (1990), Carmena (1993), Watanabe (1993), Hansen (1994), Ordovas (1995), Sanllehy (1998), Ballantyne (2000), Pedro-Botet (2001), Marques-Vidal (2003), Christidis (2006), Ilveskoski (2007), Tavintharan (2007), Zuccaro (2007), Cerda (2011), Lagos (2015), Yu (2017), Shamsudin (2024)	17	2678	0.05 (-0.05; 0.15) mmol/L, I2 = 83%	Watanabe (1993), Kobayashi (2001), Pedro-Botet (2001), Rustemeijer (2001), Maitland-van der Zee (2006)	5	851	-0.04 (-0.12; 0.04) mmol/L, I2 = 0%	De Knijff (1990), Carmena (1993), Ordovas (1995), Sanllehy (1998), Ballantyne (2000), Kobayashi (2001), Pedro-Botet (2001), Pena (2002), Dergunov (2003), Fiegenbaum (2005), Christidis (2006), Tavintharan (2007), Zuccaro (2007), Cerda (2011), Lagos (2015), Yu (2017), Bi (2022)	17	3087	-0.78 (-5.06; 3.49) %, I2 = 86%	De Knijff (1990), Carmena (1993), Ordovas (1995), Sanllehy (1998), Ballantyne (2000), Kobayashi (2001), Pedro-Botet (2001), Pena (2002), Dergunov (2003), Fiegenbaum (2005), Christidis (2006), Tavintharan (2007), Zuccaro (2007), Cerda (2011), Lagos (2015), Yu (2017), Bi (2022), Filled: Dergunov (2003), Filled: De Knijff (1990), Filled: Carmena (1993), Filled: Sanllehy (1998), Filled: Pedro-Botet (2001), Filled: Kobayashi (2001), Filled: Fiegenbaum (2005), Filled: Christidis (2006), Filled: Bi (2022)	26	4265	8.24 (2.15; 14.33) %, I2 = 88% (Significant)	Female	Carmena (1993), Pedro-Botet (2001), Pena (2002), Bi (2022)	4	437	-3.81 (-9.80; 2.17) %, I2 = 0%
																						Male	Carmena (1993), Pedro-Botet (2001), Pena (2002), Bi (2022)	4	564	-2.40 (-11.91; 7.11) %, I2 = 56%
	e2 vs no e2	De Knijff (1990), O'Malley (1990), Carmena (1993), Watanabe (1993), Hansen (1994), Ordovas (1995), Sanllehy (1998), Ballantyne (2000), Pedro-Botet (2001), Rustemeijer (2001), Pena (2002), Dergunov (2003), Christidis (2006), Tavintharan (2007), Zuccaro (2007), Mega (2009), Cerda (2011), Kawashiri (2011), Wanmasae (2017)	18	3614	0.23 (-0.02; 0.48) mmol/L, I2 = 74%	De Knijff (1990), Carmena (1993), Watanabe (1993), Hansen (1994), Ordovas (1995), Sanllehy (1998), Ballantyne (2000), Pedro-Botet (2001), Marques-Vidal (2003), Christidis (2006), Tavintharan (2007), Zuccaro (2007), Cerda (2011), Kawashiri (2011), Wanmasae (2017), Zhang (2019), Lin (2022)	16	2299	0.17 (0.05; 0.29) mmol/L, I2 = 36% (Significant)	Watanabe (1993), Kobayashi (2001), Pedro-Botet (2001), Rustemeijer (2001), Maitland-van der Zee (2006)	5	945	-0.14 (-0.27; 0.0004) mmol/L, I2 = 0%	De Knijff (1990), Carmena (1993), Ordovas (1995), Sanllehy (1998), Ballantyne (2000), Kobayashi (2001), Pedro-Botet (2001), Pena (2002), Dergunov (2003), Fiegenbaum (2005), Christidis (2006), Tavintharan (2007), Zuccaro (2007), Cerda (2011), Wanmasae (2017), Zhang (2019), Bi (2022)	17	2888	-3.67 (-9.40; 2.05) %, I2 = 76%	De Knijff (1990), Carmena (1993), Ordovas (1995), Sanllehy (1998), Ballantyne (2000), Kobayashi (2001), Pedro-Botet (2001), Pena (2002), Dergunov (2003), Fiegenbaum (2005), Christidis (2006), Tavintharan (2007), Zuccaro (2007), Cerda (2011), Wanmasae (2017), Zhang (2019), Bi (2022), Filled: Ballantyne (2000), Filled: Christidis (2006), Filled: Pedro-Botet (2001), Filled: Bi (2022), Filled: Zhang (2019), Filled: Carmena (1993), Filled: Pena (2002), Filled: Fiegenbaum (2005), Filled: Zuccaro (2007)	26	4807	9.33 (0.85; 17.81) %, I2 = 89% (Significant)	Female	Carmena (1993), Pedro-Botet (2001), Pena (2002), Bi (2022)	4	463	-13.34 (-27.64; 0.97) %, I2 = 66%
																						Male	Carmena (1993), Pedro-Botet (2001), Pena (2002), Bi (2022)	4	608	-8.95 (-18.21; 0.32) %, I2 = 0%
	e4 vs no e4	De Knijff (1990), O'Malley (1990), Carmena (1993), Watanabe (1993), Hansen (1994), Ordovas (1995), Sanllehy (1998), Ballantyne (2000), Pedro-Botet (2001), Rustemeijer (2001), Pena (2002), Dergunov (2003), Christidis (2006), Ilveskoski (2007), Tavintharan (2007), Zuccaro (2007), Mega (2009), Cerda (2011), Lagos (2015), Wanmasae (2017), Yu (2017), Shamsudin (2024)	22	4822	-0.03 (-0.08; 0.03) mmol/L, I2 = 42%	De Knijff (1990), Carmena (1993), Watanabe (1993), Hansen (1994), Ordovas (1995), Sanllehy (1998), Ballantyne (2000), Pedro-Botet (2001), Marques-Vidal (2003), Christidis (2006), Ilveskoski (2007), Tavintharan (2007), Zuccaro (2007), Cerda (2011), Lagos (2015), Wanmasae (2017), Yu (2017), Zhang (2019), Lin (2022), Shamsudin (2024)	20	3507	0.01 (-0.07; 0.10) mmol/L, I2 = 85%	Watanabe (1993), Kobayashi (2001), Pedro-Botet (2001), Rustemeijer (2001), Maitland-van der Zee (2006)	5	945	-0.01 (-0.08; 0.06) mmol/L, I2 = 0%	De Knijff (1990), Carmena (1993), Ordovas (1995), Sanllehy (1998), Ballantyne (2000), Kobayashi (2001), Pedro-Botet (2001), Pena (2002), Dergunov (2003), Fiegenbaum (2005), Christidis (2006), Tavintharan (2007), Zuccaro (2007), Cerda (2011), Lagos (2015), Wanmasae (2017), Yu (2017), Zhang (2019), Bi (2022)	19	3863	-0.21 (-4.07; 3.65) %, I2 = 85%	De Knijff (1990), Carmena (1993), Ordovas (1995), Sanllehy (1998), Ballantyne (2000), Kobayashi (2001), Pedro-Botet (2001), Pena (2002), Dergunov (2003), Fiegenbaum (2005), Christidis (2006), Tavintharan (2007), Zuccaro (2007), Cerda (2011), Lagos (2015), Wanmasae (2017), Yu (2017), Zhang (2019), Bi (2022), Filled: Dergunov (2003), Filled: Carmena (1993), Filled: Pedro-Botet (2001), Filled: Sanllehy (1998), Filled: De Knijff (1990), Filled: Kobayashi (2001), Filled: Wanmasae (2017), Filled: Fiegenbaum (2005), Filled: Christidis (2006), Filled: Bi (2022)	29	5403	8.29 (2.77; 13.81) %, I2 = 87% (Significant)	Female	Carmena (1993), Pedro-Botet (2001), Pena (2002), Bi (2022)	4	463	-3.14 (-9.02; 2.74) %, I2 = 0%
																						Male	Carmena (1993), Pedro-Botet (2001), Pena (2002), Bi (2022)	4	608	-1.52 (-11.24; 8.20) %, I2 = 59%
HDLC	e2 vs e3	De Knijff (1990), O'Malley (1990), Ojala (1991), Carmena (1993), Watanabe (1993), Hansen (1994), Ordovas (1995), Sanllehy (1998), Ballantyne (2000), Pedro-Botet (2001), Pena (2002), Dergunov (2003), Christidis (2006), Tavintharan (2007), Zuccaro (2007), Mega (2009), Cerda (2011), Kawashiri (2011)	17	2616	-0.07 (-0.13; -0.01) mmol/L, I2 = 73% (Significant)	De Knijff (1990), Carmena (1993), Watanabe (1993), Hansen (1994), Ordovas (1995), Sanllehy (1998), Ballantyne (2000), Pedro-Botet (2001), Marques-Vidal (2003), Christidis (2006), Tavintharan (2007), Zuccaro (2007), Cerda (2011), Kawashiri (2011)	13	1156	-0.09 (-0.15; -0.02) mmol/L, I2 = 33% (Significant)	Watanabe (1993), Kobayashi (2001), Pedro-Botet (2001), Maitland-van der Zee (2006)	4	628	0.04 (0.004; 0.08) mmol/L, I2 = 0% (Significant)	De Knijff (1990), Ojala (1991), Carmena (1993), Ordovas (1995), Sanllehy (1998), Ballantyne (2000), Kobayashi (2001), Pedro-Botet (2001), Pena (2002), Dergunov (2003), Fiegenbaum (2005), Christidis (2006), Tavintharan (2007), Zuccaro (2007), Cerda (2011), Bi (2022)	16	1863	-0.09 (-3.10; 2.91) %, I2 = 54%	De Knijff (1990), Ojala (1991), Carmena (1993), Ordovas (1995), Sanllehy (1998), Ballantyne (2000), Kobayashi (2001), Pedro-Botet (2001), Pena (2002), Dergunov (2003), Fiegenbaum (2005), Christidis (2006), Tavintharan (2007), Zuccaro (2007), Cerda (2011), Bi (2022), Filled: Ojala (1991), Filled: Ballantyne (2000), Filled: Fiegenbaum (2005), Filled: Zuccaro (2007)	20	2259	-2.19 (-6.63; 2.25) %, I2 = 66%	Female	Carmena (1993), Pedro-Botet (2001), Pena (2002), Bi (2022)	4	338	0.50 (-7.14; 8.14) %, I2 = 47%
																						Male	Carmena (1993), Pedro-Botet (2001), Pena (2002), Bi (2022)	4	461	2.69 (-2.44; 7.82) %, I2 = 0%
	e4 vs e3	De Knijff (1990), O'Malley (1990), Ojala (1991), Carmena (1993), Watanabe (1993), Hansen (1994), Ordovas (1995), Sanllehy (1998), Ballantyne (2000), Pedro-Botet (2001), Pena (2002), Dergunov (2003), Christidis (2006), Ilveskoski (2007), Tavintharan (2007), Zuccaro (2007), Mega (2009), Cerda (2011), Lagos (2015), Yu (2017), Shamsudin (2024)	20	4430	0.00 (-0.03; 0.02) mmol/L, I2 = 43%	De Knijff (1990), Carmena (1993), Watanabe (1993), Hansen (1994), Ordovas (1995), Sanllehy (1998), Ballantyne (2000), Pedro-Botet (2001), Marques-Vidal (2003), Christidis (2006), Ilveskoski (2007), Tavintharan (2007), Zuccaro (2007), Cerda (2011), Lagos (2015), Yu (2017), Shamsudin (2024)	16	2678	-0.02 (-0.06; 0.02) mmol/L, I2 = 63%	Watanabe (1993), Kobayashi (2001), Pedro-Botet (2001), Maitland-van der Zee (2006)	4	815	0.03 (0.005; 0.05) mmol/L, I2 = 0% (Significant)	De Knijff (1990), Ojala (1991), Carmena (1993), Ordovas (1995), Sanllehy (1998), Ballantyne (2000), Kobayashi (2001), Pedro-Botet (2001), Pena (2002), Dergunov (2003), Fiegenbaum (2005), Christidis (2006), Tavintharan (2007), Zuccaro (2007), Cerda (2011), Lagos (2015), Yu (2017), Bi (2022)	18	3305	-0.71 (-3.76; 2.35) %, I2 = 96%	De Knijff (1990), Ojala (1991), Carmena (1993), Ordovas (1995), Sanllehy (1998), Ballantyne (2000), Kobayashi (2001), Pedro-Botet (2001), Pena (2002), Dergunov (2003), Fiegenbaum (2005), Christidis (2006), Tavintharan (2007), Zuccaro (2007), Cerda (2011), Lagos (2015), Yu (2017), Bi (2022), Filled: Ojala (1991), Filled: Cerda (2011), Filled: De Knijff (1990), Filled: Dergunov (2003), Filled: Ballantyne (2000), Filled: Fiegenbaum (2005), Filled: Pedro-Botet (2001), Filled: Carmena (1993), Filled: Tavintharan (2007), Filled: Christidis (2006)	28	4644	-10.08 (-15.30; -4.85) %, I2 = 97% (Significant)	Female	Carmena (1993), Pedro-Botet (2001), Pena (2002), Bi (2022)	4	437	-3.09 (-7.58; 1.39) %, I2 = 4%
																						Male	Carmena (1993), Pedro-Botet (2001), Pena (2002), Bi (2022)	4	564	4.08 (0.80; 7.36) %, I2 = 46% (Significant)
	e2 vs no e2	De Knijff (1990), O'Malley (1990), Ojala (1991), Carmena (1993), Watanabe (1993), Hansen (1994), Ordovas (1995), Sanllehy (1998), Ballantyne (2000), Pedro-Botet (2001), Pena (2002), Dergunov (2003), Christidis (2006), Tavintharan (2007), Zuccaro (2007), Mega (2009), Cerda (2011), Kawashiri (2011), Wanmasae (2017)	18	3793	-0.07 (-0.13; -0.01) mmol/L, I2 = 74% (Significant)	De Knijff (1990), Carmena (1993), Watanabe (1993), Hansen (1994), Ordovas (1995), Sanllehy (1998), Ballantyne (2000), Pedro-Botet (2001), Marques-Vidal (2003), Christidis (2006), Tavintharan (2007), Zuccaro (2007), Cerda (2011), Kawashiri (2011), Wanmasae (2017), Zhang (2019), Lin (2022)	17	2299	-0.06 (-0.12; 0.00) mmol/L, I2 = 69%	Watanabe (1993), Kobayashi (2001), Pedro-Botet (2001), Maitland-van der Zee (2006)	4	900	0.04 (-0.0003; 0.07) mmol/L, I2 = 0%	De Knijff (1990), Ojala (1991), Carmena (1993), Ordovas (1995), Sanllehy (1998), Ballantyne (2000), Kobayashi (2001), Pedro-Botet (2001), Pena (2002), Dergunov (2003), Fiegenbaum (2005), Christidis (2006), Tavintharan (2007), Zuccaro (2007), Cerda (2011), Wanmasae (2017), Zhang (2019), Bi (2022)	18	3112	-0.19 (-3.16; 2.77) %, I2 = 66%	De Knijff (1990), Ojala (1991), Carmena (1993), Ordovas (1995), Sanllehy (1998), Ballantyne (2000), Kobayashi (2001), Pedro-Botet (2001), Pena (2002), Dergunov (2003), Fiegenbaum (2005), Christidis (2006), Tavintharan (2007), Zuccaro (2007), Cerda (2011), Wanmasae (2017), Zhang (2019), Bi (2022), Filled: Pena (2002), Filled: Ojala (1991), Filled: Ballantyne (2000), Filled: Fiegenbaum (2005), Filled: Zuccaro (2007)	23	4093	-2.65 (-6.74; 1.45) %, I2 = 72%	Female	Carmena (1993), Pedro-Botet (2001), Pena (2002), Bi (2022)	4	463	1.55 (-5.91; 9.00) %, I2 = 46%
																						Male	Carmena (1993), Pedro-Botet (2001), Pena (2002), Bi (2022)	4	608	0.31 (-4.75; 5.37) %, I2 = 0%
	e4 vs no e4	De Knijff (1990), O'Malley (1990), Ojala (1991), Carmena (1993), Watanabe (1993), Hansen (1994), Ordovas (1995), Sanllehy (1998), Ballantyne (2000), Pedro-Botet (2001), Pena (2002), Dergunov (2003), Christidis (2006), Ilveskoski (2007), Tavintharan (2007), Zuccaro (2007), Mega (2009), Cerda (2011), Lagos (2015), Wanmasae (2017), Yu (2017), Shamsudin (2024)	22	5001	0.00 (-0.02; 0.03) mmol/L, I2 = 48%	De Knijff (1990), Carmena (1993), Watanabe (1993), Hansen (1994), Ordovas (1995), Sanllehy (1998), Ballantyne (2000), Pedro-Botet (2001), Marques-Vidal (2003), Christidis (2006), Ilveskoski (2007), Tavintharan (2007), Zuccaro (2007), Cerda (2011), Lagos (2015), Wanmasae (2017), Yu (2017), Zhang (2019), Lin (2022), Shamsudin (2024)	20	3507	0.01 (-0.04; 0.05) mmol/L, I2 = 89%	Watanabe (1993), Kobayashi (2001), Pedro-Botet (2001), Maitland-van der Zee (2006)	4	900	0.02 (-0.002; 0.04) mmol/L, I2 = 0%	De Knijff (1990), Ojala (1991), Carmena (1993), Ordovas (1995), Sanllehy (1998), Ballantyne (2000), Kobayashi (2001), Pedro-Botet (2001), Pena (2002), Dergunov (2003), Fiegenbaum (2005), Christidis (2006), Tavintharan (2007), Zuccaro (2007), Cerda (2011), Lagos (2015), Wanmasae (2017), Yu (2017), Zhang (2019), Bi (2022)	20	4087	-0.75 (-3.53; 2.03) %, I2 = 96%	De Knijff (1990), Ojala (1991), Carmena (1993), Ordovas (1995), Sanllehy (1998), Ballantyne (2000), Kobayashi (2001), Pedro-Botet (2001), Pena (2002), Dergunov (2003), Fiegenbaum (2005), Christidis (2006), Tavintharan (2007), Zuccaro (2007), Cerda (2011), Lagos (2015), Wanmasae (2017), Yu (2017), Zhang (2019), Bi (2022), Filled: Ojala (1991), Filled: De Knijff (1990), Filled: Cerda (2011), Filled: Wanmasae (2017), Filled: Ballantyne (2000), Filled: Dergunov (2003), Filled: Fiegenbaum (2005), Filled: Pedro-Botet (2001), Filled: Carmena (1993), Filled: Christidis (2006), Filled: Tavintharan (2007)	31	5769	-9.84 (-14.69; -4.99) %, I2 = 97% (Significant)	Female	Carmena (1993), Pedro-Botet (2001), Pena (2002), Bi (2022)	4	463	-3.14 (-7.72; 1.44) %, I2 = 11%
																						Male	Carmena (1993), Pedro-Botet (2001), Pena (2002), Bi (2022)	4	608	3.92 (0.81; 7.03) %, I2 = 44% (Significant)
Non-HDLC	e2 vs e3	Christidis (2006), Kawashiri (2011)	2	121	1.77 (-2.96; 6.50) mmol/L, I2 = 92%	Christidis (2006), Kawashiri (2011)	2	121	0.15 (-2.54; 2.84) mmol/L, I2 = 89%	NA	NA	NA	NA	NA	NA	NA	NA	NA	NA	NA	NA	NA	NA	NA	NA	NA
	e2 vs no e2	Christidis (2006), Kawashiri (2011)	2	148	1.77 (-2.96; 6.50) mmol/L, I2 = 92%	Christidis (2006), Kawashiri (2011)	2	148	0.14 (-2.57; 2.85) mmol/L, I2 = 90%	NA	NA	NA	NA	NA	NA	NA	NA	NA	NA	NA	NA	NA	NA	NA	NA	NA
	e4 vs e3	NA	NA	NA	NA	NA	NA	NA	NA	NA	NA	NA	NA	Vega (2004), Christidis (2006)	2	158	0.85 (-3.24; 4.94) %, I2 = 0%	NA	NA	NA	NA	NA	NA	NA	NA	NA
	e4 vs no e4	NA	NA	NA	NA	NA	NA	NA	NA	NA	NA	NA	NA	Vega (2004), Christidis (2006)	2	169	1.80 (-2.21; 5.81) %, I2 = 0%	NA	NA	NA	NA	NA	NA	NA	NA	NA
ApoAI	e2 vs e3	Sanllehy (1998), Christidis (2006), Cerda (2011), Kawashiri (2011)	4	295	-0.84 (-7.45; 5.77) mg_dl, I2 = 0%	Sanllehy (1998), Marques-Vidal (2003), Christidis (2006), Cerda (2011), Kawashiri (2011)	5	405	-0.54 (-8.15; 7.08) mg_dl, I2 = 0%	NA	NA	NA	NA	Sanllehy (1998), Kobayashi (2001), Christidis (2006), Cerda (2011)	4	376	1.73 (-2.07; 5.53) %, I2 = 0%	NA	NA	NA	NA	NA	NA	NA	NA	NA
	e4 vs e3	Sanllehy (1998), Christidis (2006), Cerda (2011)	3	350	-5.04 (-10.94; 0.85) mg_dl, I2 = 0%	Sanllehy (1998), Marques-Vidal (2003), Christidis (2006), Cerda (2011)	4	491	-4.18 (-10.16; 1.81) mg_dl, I2 = 0%	NA	NA	NA	NA	Sanllehy (1998), Kobayashi (2001), Christidis (2006), Cerda (2011)	4	462	0.19 (-2.75; 3.14) %, I2 = 38%	NA	NA	NA	NA	NA	NA	NA	NA	NA
	e2 vs no e2	Sanllehy (1998), Christidis (2006), Cerda (2011), Kawashiri (2011)	4	395	0.21 (-5.70; 6.12) mg_dl, I2 = 0%	Sanllehy (1998), Marques-Vidal (2003), Christidis (2006), Cerda (2011), Kawashiri (2011), Lin (2022)	6	657	4.05 (-6.18; 14.27) mg_dl, I2 = 67%	NA	NA	NA	NA	Sanllehy (1998), Kobayashi (2001), Christidis (2006), Cerda (2011)	4	504	1.86 (-2.87; 6.59) %, I2 = 23%	NA	NA	NA	NA	NA	NA	NA	NA	NA
	e4 vs no e4	Sanllehy (1998), Christidis (2006), Cerda (2011)	3	381	-5.43 (-11.20; 0.34) mg_dl, I2 = 0%	Sanllehy (1998), Marques-Vidal (2003), Christidis (2006), Cerda (2011), Lin (2022)	5	643	-7.99 (-14.82; -1.16) mg_dl, I2 = 35% (Significant)	NA	NA	NA	NA	Sanllehy (1998), Kobayashi (2001), Christidis (2006), Cerda (2011)	4	504	-0.15 (-3.40; 3.11) %, I2 = 49%	NA	NA	NA	NA	NA	NA	NA	NA	NA
ApoB	e2 vs e3	Hansen (1994), Sanllehy (1998), Christidis (2006), Mega (2009), Cerda (2011), Kawashiri (2011)	6	1282	-12.97 (-16.10; -9.83) mg_dl, I2 = 6% (Significant)	Hansen (1994), Sanllehy (1998), Marques-Vidal (2003), Christidis (2006), Cerda (2011), Kawashiri (2011)	6	428	-14.18 (-25.86; -2.50) mg_dl, I2 = 70% (Significant)	NA	NA	NA	NA	Sanllehy (1998), Kobayashi (2001), Christidis (2006), Cerda (2011)	4	376	-3.50 (-11.62; 4.62) %, I2 = 86%	NA	NA	NA	NA	NA	NA	NA	NA	NA
	e4 vs e3	Hansen (1994), Sanllehy (1998), Christidis (2006), Mega (2009), Cerda (2011)	5	1512	2.51 (-0.28; 5.30) mg_dl, I2 = 0%	Hansen (1994), Sanllehy (1998), Marques-Vidal (2003), Christidis (2006), Cerda (2011)	5	517	-0.11 (-5.35; 5.14) mg_dl, I2 = 0%	NA	NA	NA	NA	Sanllehy (1998), Kobayashi (2001), Christidis (2006), Cerda (2011)	4	462	1.86 (-3.05; 6.78) %, I2 = 72%	NA	NA	NA	NA	NA	NA	NA	NA	NA
	e2 vs no e2	Hansen (1994), Sanllehy (1998), Christidis (2006), Mega (2009), Cerda (2011), Kawashiri (2011), Hopewell (2013)	7	16171	-955.08 (-2798.26; 888.11) mg_dl, I2 = 99%	Hansen (1994), Sanllehy (1998), Marques-Vidal (2003), Christidis (2006), Cerda (2011), Kawashiri (2011), Lin (2022)	7	687	-14.26 (-23.69; -4.83) mg_dl, I2 = 68% (Significant)	Kobayashi (2001), Hopewell (2013)	2	14578	324.10 (-417.02; 1065.22) mg_dl, I2 = 91%	Sanllehy (1998), Kobayashi (2001), Christidis (2006), Cerda (2011), Hopewell (2013)	5	14959	-3.59 (-10.54; 3.37) %, I2 = 89%	NA	NA	NA	NA	NA	NA	NA	NA	NA
	e4 vs no e4	Hansen (1994), Sanllehy (1998), Christidis (2006), Mega (2009), Cerda (2011)	5	1702	3.85 (0.24; 7.46) mg_dl, I2 = 0% (Significant)	Hansen (1994), Sanllehy (1998), Marques-Vidal (2003), Christidis (2006), Cerda (2011), Lin (2022)	6	673	3.81 (-2.04; 9.66) mg_dl, I2 = 9%	NA	NA	NA	NA	Sanllehy (1998), Kobayashi (2001), Miltiadous (2005), Christidis (2006), Cerda (2011)	5	553	1.86 (-3.42; 7.14) %, I2 = 74%	NA	NA	NA	NA	NA	NA	NA	NA	NA
ApoE	e2 vs e3	Christidis (2006), Mega (2009), Kawashiri (2011)	3	1085	4.52 (-2.77; 11.81) mg_dl, I2 = 92%	Christidis (2006), Kawashiri (2011)	2	121	3.55 (-5.66; 12.76) mg_dl, I2 = 97%	NA	NA	NA	NA	Kobayashi (2001), Christidis (2006)	2	202	-18.49 (-26.38; -10.60) %, I2 = 3% (Significant)	NA	NA	NA	NA	NA	NA	NA	NA	NA
	e4 vs e3	Christidis (2006), Mega (2009)	2	1259	-0.29 (-0.44; -0.13) mg_dl, I2 = 0% (Significant)	NA	NA	NA	NA	NA	NA	NA	NA	Kobayashi (2001), Christidis (2006)	2	235	-2.42 (-15.16; 10.32) %, I2 = 51%	NA	NA	NA	NA	NA	NA	NA	NA	NA
	e2 vs no e2	Christidis (2006), Mega (2009), Kawashiri (2011)	3	1439	4.55 (-2.70; 11.80) mg_dl, I2 = 92%	Christidis (2006), Kawashiri (2011)	2	148	3.53 (-5.72; 12.78) mg_dl, I2 = 97%	NA	NA	NA	NA	Kobayashi (2001), Christidis (2006)	2	257	-16.54 (-29.60; -3.47) %, I2 = 48% (Significant)	NA	NA	NA	NA	NA	NA	NA	NA	NA
	e4 vs no e4	Christidis (2006), Mega (2009)	2	1425	-0.46 (-0.61; -0.30) mg_dl, I2 = 0% (Significant)	NA	NA	NA	NA	NA	NA	NA	NA	Kobayashi (2001), Christidis (2006)	2	257	-1.05 (-14.80; 12.70) %, I2 = 62%	NA	NA	NA	NA	NA	NA	NA	NA	NA
VLDLC	e2 vs e3	Cerda (2011), Kawashiri (2011)	2	111	60.67 (-97.15; 218.49) mg_dl, I2 = 80%	Cerda (2011), Kawashiri (2011)	2	111	24.94 (-46.53; 96.41) mg_dl, I2 = 70%	NA	NA	NA	NA	NA	NA	NA	NA	NA	NA	NA	NA	NA	NA	NA	NA	NA
	e2 vs no e2	Cerda (2011), Kawashiri (2011)	2	155	60.79 (-96.68; 218.27) mg_dl, I2 = 80%	Cerda (2011), Kawashiri (2011)	2	155	24.94 (-46.53; 96.40) mg_dl, I2 = 70%	NA	NA	NA	NA	NA	NA	NA	NA	NA	NA	NA	NA	NA	NA	NA	NA	NA
Lp(a)	e4 vs no e4	NA	NA	NA	NA	Yu (2017), Lin (2022)	2	971	71.50 (-85.89; 228.89) mg/L, I2 = 81%	NA	NA	NA	NA	NA	NA	NA	NA	NA	NA	NA	NA	NA	NA	NA	NA	NA
aFor a meta-analysis of at least 10 studies with evidence of publication bias based on the linear regression test of funnel plot asymmetry p-value < 0.1.
Significant results are highlighted in green.
Abbreviations: Apo AI = Apolipoprotein AI, Apo B = Apolipoprotein B, Apo E = Apolipoprotein E, CI = confidence intervals, HDLC = High-Density Lipoprotein Cholesterol, LDLC = Low-Density Lipoprotein Cholesterol, Lp(a) = Lipoprotein(a), n = number of studies, N = number of participants, NA = not applicable, TC = Total Cholesterol, TG = Total Triglycerides, VLDLC = Very Low-Density Lipoprotein Cholesterol.

### Sheet: Table S9
Table S9. Meta-analysis results with the ε2ε4 genotype category included under ε2 carriers
		Before statin treatment				After statin treatment				Change in biomarker				Percent change in biomarker
														Main results				Trim-fill analysis (for results with publication bias)a				Sub_group analysis
Outcome	Analysis	Studies	n	N	Pooled estimates (mean differences (95% CI), heterogeneity)	Studies	n	N	Pooled estimates (mean differences (95% CI), heterogeneity)	Studies	n	N	Pooled estimates (mean differences (95% CI), heterogeneity)	Studies	n	N	Pooled estimates (mean differences (95% CI), heterogeneity)	Studies	n	N	Pooled estimates (mean differences (95% CI), heterogeneity)	Subgroup	Studies	n	N	Pooled estimates (mean differences (95% CI), heterogeneity)
LDLC	e2 vs e3	De Knijff (1990), O'Malley (1990), Ojala (1991), Carmena (1993), Watanabe (1993), Hansen (1994), Ordovas (1995), Sanllehy (1998), Ballantyne (2000), Pedro-Botet (2001), Pena (2002), Dergunov (2003), Christidis (2006), Tavintharan (2007), Zuccaro (2007), Donnelly (2008), Evans (2009), Mega (2009), Cerda (2011), Kawashiri (2011), Hu (2012), Jabr (2021)	22	4064	-0.31 (-0.53; -0.09) mmol/L, I2 = 71% (Significant)	De Knijff (1990), Carmena (1993), Watanabe (1993), Hansen (1994), Ordovas (1995), Sanllehy (1998), Ballantyne (2000), Pedro-Botet (2001), Marques-Vidal (2003), Christidis (2006), Tavintharan (2007), Zuccaro (2007), Donnelly (2008), Evans (2009), Cerda (2011), Kawashiri (2011), Zhang (2019), Jabr (2021), Lin (2022)	19	3420	-0.38 (-0.61; -0.14) mmol/L, I2 = 86% (Significant)	Watanabe (1993), Kobayashi (2001), Pedro-Botet (2001), Maitland-van der Zee (2006), Jabr (2021)	5	874	-0.14 (-0.28; 0.00) mmol/L, I2 = 42%	De Knijff (1990), Ojala (1991), Carmena (1993), Karayan (1994), Ordovas (1995), Sanllehy (1998), Ballantyne (2000), Kobayashi (2001), Pedro-Botet (2001), Pena (2002), Dergunov (2003), Fiegenbaum (2005), Christidis (2006), Tavintharan (2007), Zuccaro (2007), Donnelly (2008), Cerda (2011), Hu (2012), Zhang (2019), Bi (2022)	20	4056	-2.96 (-5.65; -0.26) %, I2 = 80% (Significant)	NA	NA	NA	NA	Female	De Knijff (1990), Carmena (1993), Pedro-Botet (2001), Pena (2002), Donnelly (2008), Bi (2022)	6	863	-2.84 (-8.80; 3.12) %, I2 = 71%
																						Male	De Knijff (1990), Carmena (1993), Pedro-Botet (2001), Pena (2002), Donnelly (2008), Bi (2022)	6	1041	-5.03 (-7.81; -2.25) %, I2 = 20% (Significant)
	e4 vs e3	De Knijff (1990), O'Malley (1990), Ojala (1991), Carmena (1993), Watanabe (1993), Hansen (1994), Ordovas (1995), Sanllehy (1998), Ballantyne (2000), Pedro-Botet (2001), Pena (2002), Dergunov (2003), Christidis (2006), Ilveskoski (2007), Tavintharan (2007), Zuccaro (2007), Donnelly (2008), Evans (2009), Mega (2009), Vrablik (2009), Cerda (2011), Hu (2012), Lagos (2015), Yu (2017), Jabr (2021), Shamsudin (2024)	26	6275	0.01 (-0.09; 0.11) mmol/L, I2 = 68%	De Knijff (1990), Carmena (1993), Watanabe (1993), Hansen (1994), Ordovas (1995), Sanllehy (1998), Ballantyne (2000), Pedro-Botet (2001), Marques-Vidal (2003), Christidis (2006), Ilveskoski (2007), Tavintharan (2007), Zuccaro (2007), Donnelly (2008), Evans (2009), Vrablik (2009), Cerda (2011), Lagos (2015), Yu (2017), Zhang (2019), Lv, CHD (2020), Lv, CHD-IS (2020), Jabr (2021), Lin (2022), Shamsudin (2024)	25	5761	0.14 (-0.02; 0.30) mmol/L, I2 = 95%	Watanabe (1993), Kobayashi (2001), Pedro-Botet (2001), Maitland-van der Zee (2006), Jabr (2021)	5	1053	0.31 (0.06; 0.56) mmol/L, I2 = 82% (Significant)	De Knijff (1990), Ojala (1991), Carmena (1993), Karayan (1994), Ordovas (1995), Sanllehy (1998), Ballantyne (2000), Kobayashi (2001), Pedro-Botet (2001), Pena (2002), Dergunov (2003), Fiegenbaum (2005), Christidis (2006), Tavintharan (2007), Zuccaro (2007), Donnelly (2008), Cerda (2011), Hu (2012), Lagos (2015), Yu (2017), Zhang (2019), Bi (2022)	22	5764	2.86 (0.25; 5.46) %, I2 = 97% (Significant)	De Knijff (1990), Ojala (1991), Carmena (1993), Karayan (1994), Ordovas (1995), Sanllehy (1998), Ballantyne (2000), Kobayashi (2001), Pedro-Botet (2001), Pena (2002), Dergunov (2003), Fiegenbaum (2005), Christidis (2006), Tavintharan (2007), Zuccaro (2007), Donnelly (2008), Cerda (2011), Hu (2012), Lagos (2015), Yu (2017), Zhang (2019), Bi (2022), Filled: Cerda (2011), Filled: Zhang (2019), Filled: Ordovas (1995), Filled: Karayan (1994), Filled: Zuccaro (2007), Filled: Dergunov (2003), Filled: Sanllehy (1998), Filled: Ojala (1991), Filled: Christidis (2006), Filled: Fiegenbaum (2005), Filled: Tavintharan (2007)	33	7658	9.64 (5.79; 13.48) %, I2 = 98% (Significant)	Non-FH	Ojala (1991), Hu (2012)	2	323	2.52 (-0.51; 5.55) %, I2 = 0%
																						FH	Ojala (1991), Hu (2012)	2	530	2.51 (0.24; 4.77) %, I2 = 0% (Significant)
																						Female	De Knijff (1990), Carmena (1993), Pedro-Botet (2001), Pena (2002), Donnelly (2008), Bi (2022)	6	1053	3.40 (0.50; 6.29) %, I2 = 44% (Significant)
																						Male	De Knijff (1990), Carmena (1993), Pedro-Botet (2001), Pena (2002), Donnelly (2008), Bi (2022)	6	1235	3.91 (1.55; 6.27) %, I2 = 22% (Significant)
	e2 vs no e2	De Knijff (1990), O'Malley (1990), Ojala (1991), Carmena (1993), Watanabe (1993), Hansen (1994), Ordovas (1995), Sanllehy (1998), Ballantyne (2000), Pedro-Botet (2001), Pena (2002), Dergunov (2003), Christidis (2006), Tavintharan (2007), Zuccaro (2007), Donnelly (2008), Evans (2009), Mega (2009), Cerda (2011), Kawashiri (2011), Hu (2012), Hopewell (2013), Wanmasae (2017), Jabr (2021)	24	20169	-0.29 (-0.49; -0.10) mmol/L, I2 = 79% (Significant)	De Knijff (1990), Carmena (1993), Watanabe (1993), Hansen (1994), Ordovas (1995), Sanllehy (1998), Ballantyne (2000), Pedro-Botet (2001), Marques-Vidal (2003), Christidis (2006), Tavintharan (2007), Zuccaro (2007), Donnelly (2008), Evans (2009), Cerda (2011), Kawashiri (2011), Wanmasae (2017), Zhang (2019), Jabr (2021), Lin (2022)	20	4741	-0.42 (-0.63; -0.21) mmol/L, I2 = 88% (Significant)	Watanabe (1993), Kobayashi (2001), Pedro-Botet (2001), Maitland-van der Zee (2006), Hopewell (2013), Jabr (2021)	6	15540	-0.15 (-0.40; 0.10) mmol/L, I2 = 88%	De Knijff (1990), Ojala (1991), Carmena (1993), Karayan (1994), Ordovas (1995), Sanllehy (1998), Ballantyne (2000), Kobayashi (2001), Pedro-Botet (2001), Pena (2002), Vohl (2002), Dergunov (2003), Fiegenbaum (2005), Christidis (2006), Tavintharan (2007), Zuccaro (2007), Donnelly (2008), Cerda (2011), Hu (2012), Hopewell (2013), Wanmasae (2017), Zhang (2019), Bi (2022)	23	20117	-3.95 (-6.67; -1.23) %, I2 = 85% (Significant)	NA	NA	NA	NA	Female	De Knijff (1990), Carmena (1993), Pedro-Botet (2001), Pena (2002), Donnelly (2008), Bi (2022)	6	1186	-4.40 (-9.70; 0.91) %, I2 = 66%
																						Male	De Knijff (1990), Carmena (1993), Pedro-Botet (2001), Pena (2002), Donnelly (2008), Bi (2022)	6	1382	-6.22 (-8.92; -3.52) %, I2 = 28% (Significant)
	e4 vs no e4	De Knijff (1990), O'Malley (1990), Ojala (1991), Carmena (1993), Watanabe (1993), Hansen (1994), Ordovas (1995), Sanllehy (1998), Ballantyne (2000), Pedro-Botet (2001), Pena (2002), Dergunov (2003), Christidis (2006), Ilveskoski (2007), Tavintharan (2007), Zuccaro (2007), Donnelly (2008), Evans (2009), Mega (2009), Vrablik (2009), Cerda (2011), Hu (2012), Lagos (2015), Wanmasae (2017), Yu (2017), Jabr (2021), Shamsudin (2024)	27	6969	0.02 (-0.08; 0.12) mmol/L, I2 = 73%	De Knijff (1990), Carmena (1993), Watanabe (1993), Hansen (1994), Ordovas (1995), Sanllehy (1998), Ballantyne (2000), Pedro-Botet (2001), Marques-Vidal (2003), Christidis (2006), Ilveskoski (2007), Tavintharan (2007), Zuccaro (2007), Donnelly (2008), Evans (2009), Vrablik (2009), Cerda (2011), Lagos (2015), Wanmasae (2017), Yu (2017), Zhang (2019), Lv, CHD (2020), Lv, CHD-IS (2020), Jabr (2021), Lin (2022), Shamsudin (2024)	26	6428	0.17 (0.02; 0.33) mmol/L, I2 = 95% (Significant)	Watanabe (1993), Kobayashi (2001), Pedro-Botet (2001), Maitland-van der Zee (2006), Jabr (2021)	5	1063	0.32 (0.05; 0.60) mmol/L, I2 = 84% (Significant)	De Knijff (1990), Ojala (1991), Carmena (1993), Karayan (1994), Ordovas (1995), Sanllehy (1998), Ballantyne (2000), Kobayashi (2001), O'Neill (2001), Pedro-Botet (2001), Pena (2002), Vohl (2002), Dergunov (2003), Fiegenbaum (2005), Miltiadous (2005), Christidis (2006), Tavintharan (2007), Zuccaro (2007), Donnelly (2008), Cerda (2011), Hu (2012), Lagos (2015), Wanmasae (2017), Yu (2017), Zhang (2019), Bi (2022)	26	6671	3.41 (0.86; 5.96) %, I2 = 97% (Significant)	De Knijff (1990), Ojala (1991), Carmena (1993), Karayan (1994), Ordovas (1995), Sanllehy (1998), Ballantyne (2000), Kobayashi (2001), O'Neill (2001), Pedro-Botet (2001), Pena (2002), Vohl (2002), Dergunov (2003), Fiegenbaum (2005), Miltiadous (2005), Christidis (2006), Tavintharan (2007), Zuccaro (2007), Donnelly (2008), Cerda (2011), Hu (2012), Lagos (2015), Wanmasae (2017), Yu (2017), Zhang (2019), Bi (2022), Filled: Cerda (2011), Filled: Ordovas (1995), Filled: Hu (2012), Filled: Zhang (2019), Filled: Zuccaro (2007), Filled: Christidis (2006), Filled: Karayan (1994), Filled: Dergunov (2003), Filled: Sanllehy (1998), Filled: Ojala (1991), Filled: Fiegenbaum (2005), Filled: Miltiadous (2005), Filled: Tavintharan (2007)	39	9258	10.32 (6.70; 13.94) %, I2 = 97% (Significant)	Non-FH	Ojala (1991), Hu (2012)	2	336	2.68 (-0.34; 5.71) %, I2 = 0%
																						FH	Ojala (1991), Hu (2012)	2	550	2.37 (0.12; 4.62) %, I2 = 0% (Significant)
																						Female	De Knijff (1990), Carmena (1993), Pedro-Botet (2001), Pena (2002), Donnelly (2008), Bi (2022)	6	1170	3.46 (1.43; 5.50) %, I2 = 32% (Significant)
																						Male	De Knijff (1990), Carmena (1993), Pedro-Botet (2001), Pena (2002), Donnelly (2008), Bi (2022)	6	1366	4.45 (1.99; 6.92) %, I2 = 25% (Significant)
TC	e2 vs e3	De Knijff (1990), Ojala (1991), Carmena (1993), Watanabe (1993), Hansen (1994), Ordovas (1995), Sanllehy (1998), Ballantyne (2000), Pedro-Botet (2001), Pena (2002), Dergunov (2003), Christidis (2006), Tavintharan (2007), Zuccaro (2007), Evans (2009), Cerda (2011), Kawashiri (2011)	17	1556	-0.13 (-0.38; 0.13) mmol/L, I2 = 81%	De Knijff (1990), Carmena (1993), Watanabe (1993), Hansen (1994), Ordovas (1995), Sanllehy (1998), Ballantyne (2000), Pedro-Botet (2001), Marques-Vidal (2003), Christidis (2006), Tavintharan (2007), Zuccaro (2007), Evans (2009), Cerda (2011), Kawashiri (2011), Zhang (2019), Lin (2022)	17	2272	-0.28 (-0.54; -0.02) mmol/L, I2 = 81% (Significant)	Watanabe (1993), Kobayashi (2001), Pedro-Botet (2001), Maitland-van der Zee (2006)	4	628	-0.22 (-0.49; 0.05) mmol/L, I2 = 49%	De Knijff (1990), Ojala (1991), Carmena (1993), Ordovas (1995), Sanllehy (1998), Ballantyne (2000), Kobayashi (2001), Pedro-Botet (2001), Pena (2002), Dergunov (2003), Fiegenbaum (2005), Christidis (2006), Tavintharan (2007), Zuccaro (2007), Cerda (2011), Zhang (2019), Bi (2022)	17	2674	-2.62 (-5.28; 0.05) %, I2 = 85%	NA	NA	NA	NA	Female	Carmena (1993), Pedro-Botet (2001), Pena (2002), Bi (2022)	4	338	-1.63 (-7.96; 4.71) %, I2 = 51%
																							Carmena (1993), Pedro-Botet (2001), Pena (2002), Bi (2022)	4	461	-6.26 (-9.12; -3.41) %, I2 = 3% (Significant)
	e4 vs e3	De Knijff (1990), Ojala (1991), Carmena (1993), Watanabe (1993), Hansen (1994), Ordovas (1995), Sanllehy (1998), Ballantyne (2000), Pedro-Botet (2001), Bayes (2002), Pena (2002), Dergunov (2003), Christidis (2006), Ilveskoski (2007), Tavintharan (2007), Zuccaro (2007), Evans (2009), Vrablik (2009), Cerda (2011), Lagos (2015), Yu (2017), Shamsudin (2024)	22	3419	-0.04 (-0.17; 0.10) mmol/L, I2 = 79%	De Knijff (1990), Carmena (1993), Watanabe (1993), Hansen (1994), Ordovas (1995), Sanllehy (1998), Ballantyne (2000), Pedro-Botet (2001), Marques-Vidal (2003), Christidis (2006), Ilveskoski (2007), Tavintharan (2007), Zuccaro (2007), Evans (2009), Vrablik (2009), Cerda (2011), Lagos (2015), Yu (2017), Zhang (2019), Lv, CHD (2020), Lv, CHD-IS (2020), Lin (2022), Shamsudin (2024)	23	4452	0.19 (0.03; 0.36) mmol/L, I2 = 91% (Significant)	Watanabe (1993), Kobayashi (2001), Pedro-Botet (2001), Maitland-van der Zee (2006)	4	815	0.20 (0.05; 0.34) mmol/L, I2 = 38% (Significant)	De Knijff (1990), Ojala (1991), Carmena (1993), Ordovas (1995), Sanllehy (1998), Ballantyne (2000), Kobayashi (2001), Pedro-Botet (2001), Pena (2002), Dergunov (2003), Fiegenbaum (2005), Christidis (2006), Tavintharan (2007), Zuccaro (2007), Cerda (2011), Lagos (2015), Yu (2017), Zhang (2019), Bi (2022)	19	4143	2.18 (-0.16; 4.51) %, I2 = 97%	De Knijff (1990), Ojala (1991), Carmena (1993), Ordovas (1995), Sanllehy (1998), Ballantyne (2000), Kobayashi (2001), Pedro-Botet (2001), Pena (2002), Dergunov (2003), Fiegenbaum (2005), Christidis (2006), Tavintharan (2007), Zuccaro (2007), Cerda (2011), Lagos (2015), Yu (2017), Zhang (2019), Bi (2022), Filled: Cerda (2011), Filled: Ojala (1991), Filled: Pedro-Botet (2001), Filled: Dergunov (2003), Filled: Christidis (2006), Filled: Ordovas (1995), Filled: Fiegenbaum (2005), Filled: Sanllehy (1998), Filled: Zuccaro (2007), Filled: Tavintharan (2007)	29	5421	8.63 (4.91; 12.35) %, I2 = 98% (Significant)	Female	Carmena (1993), Pedro-Botet (2001), Pena (2002), Bi (2022)	4	437	1.32 (-0.69; 3.34) %, I2 = 0%
																						Male	Carmena (1993), Pedro-Botet (2001), Pena (2002), Bi (2022)	4	564	4.15 (-0.34; 8.64) %, I2 = 73%
	e2 vs no e2	De Knijff (1990), Ojala (1991), Carmena (1993), Watanabe (1993), Hansen (1994), Ordovas (1995), Sanllehy (1998), Ballantyne (2000), Pedro-Botet (2001), Pena (2002), Dergunov (2003), Christidis (2006), Tavintharan (2007), Zuccaro (2007), Evans (2009), Cerda (2011), Kawashiri (2011), Wanmasae (2017)	18	2388	-0.13 (-0.37; 0.11) mmol/L, I2 = 84%	De Knijff (1990), Carmena (1993), Watanabe (1993), Hansen (1994), Ordovas (1995), Sanllehy (1998), Ballantyne (2000), Pedro-Botet (2001), Marques-Vidal (2003), Christidis (2006), Tavintharan (2007), Zuccaro (2007), Evans (2009), Cerda (2011), Kawashiri (2011), Wanmasae (2017), Zhang (2019), Lin (2022)	18	3214	-0.35 (-0.60; -0.10) mmol/L, I2 = 86% (Significant)	Watanabe (1993), Kobayashi (2001), Pedro-Botet (2001), Maitland-van der Zee (2006)	4	900	-0.27 (-0.56; 0.01) mmol/L, I2 = 56%	De Knijff (1990), Ojala (1991), Carmena (1993), Ordovas (1995), Sanllehy (1998), Ballantyne (2000), Kobayashi (2001), Pedro-Botet (2001), Pena (2002), Dergunov (2003), Fiegenbaum (2005), Christidis (2006), Tavintharan (2007), Zuccaro (2007), Cerda (2011), Wanmasae (2017), Zhang (2019), Bi (2022)	18	3759	-3.29 (-6.13; -0.44) %, I2 = 89% (Significant)	NA	NA	NA	NA	Female	Carmena (1993), Pedro-Botet (2001), Pena (2002), Bi (2022)	4	463	-2.62 (-8.97; 3.73) %, I2 = 57%
																						Male	Carmena (1993), Pedro-Botet (2001), Pena (2002), Bi (2022)	4	608	-7.19 (-11.14; -3.25) %, I2 = 36% (Significant)
	e4 vs no e4	De Knijff (1990), Ojala (1991), Carmena (1993), Watanabe (1993), Hansen (1994), Ordovas (1995), Sanllehy (1998), Ballantyne (2000), Pedro-Botet (2001), Bayes (2002), Pena (2002), Dergunov (2003), Christidis (2006), Ilveskoski (2007), Tavintharan (2007), Zuccaro (2007), Evans (2009), Vrablik (2009), Cerda (2011), Lagos (2015), Wanmasae (2017), Yu (2017), Shamsudin (2024)	23	3817	-0.02 (-0.16; 0.12) mmol/L, I2 = 82%	De Knijff (1990), Carmena (1993), Watanabe (1993), Hansen (1994), Ordovas (1995), Sanllehy (1998), Ballantyne (2000), Pedro-Botet (2001), Marques-Vidal (2003), Christidis (2006), Ilveskoski (2007), Tavintharan (2007), Zuccaro (2007), Evans (2009), Vrablik (2009), Cerda (2011), Lagos (2015), Wanmasae (2017), Yu (2017), Zhang (2019), Lv, CHD (2020), Lv, CHD-IS (2020), Lin (2022), Shamsudin (2024)	24	5032	0.23 (0.07; 0.39) mmol/L, I2 = 91% (Significant)	Watanabe (1993), Kobayashi (2001), Pedro-Botet (2001), Maitland-van der Zee (2006)	4	900	0.23 (0.05; 0.41) mmol/L, I2 = 55% (Significant)	De Knijff (1990), Ojala (1991), Carmena (1993), Ordovas (1995), Sanllehy (1998), Ballantyne (2000), Kobayashi (2001), Pedro-Botet (2001), Pena (2002), Dergunov (2003), Fiegenbaum (2005), Christidis (2006), Tavintharan (2007), Zuccaro (2007), Cerda (2011), Lagos (2015), Wanmasae (2017), Yu (2017), Zhang (2019), Bi (2022)	20	4734	2.58 (0.21; 4.95) %, I2 = 97% (Significant)	De Knijff (1990), Ojala (1991), Carmena (1993), Ordovas (1995), Sanllehy (1998), Ballantyne (2000), Kobayashi (2001), Pedro-Botet (2001), Pena (2002), Dergunov (2003), Fiegenbaum (2005), Christidis (2006), Tavintharan (2007), Zuccaro (2007), Cerda (2011), Lagos (2015), Wanmasae (2017), Yu (2017), Zhang (2019), Bi (2022), Filled: Christidis (2006), Filled: Cerda (2011), Filled: Pena (2002), Filled: Pedro-Botet (2001), Filled: Ojala (1991), Filled: Ordovas (1995), Filled: Dergunov (2003), Filled: Fiegenbaum (2005), Filled: Sanllehy (1998), Filled: Zuccaro (2007), Filled: Tavintharan (2007)	31	6523	9.20 (5.59; 12.82) %, I2 = 98% (Significant)	Female	Carmena (1993), Pedro-Botet (2001), Pena (2002), Bi (2022)	4	463	1.23 (-0.73; 3.20) %, I2 = 0%
																						Male	Carmena (1993), Pedro-Botet (2001), Pena (2002), Bi (2022)	4	608	4.72 (-0.04; 9.47) %, I2 = 77%
TG	e2 vs e3	De Knijff (1990), O'Malley (1990), Carmena (1993), Watanabe (1993), Hansen (1994), Ordovas (1995), Sanllehy (1998), Ballantyne (2000), Pedro-Botet (2001), Rustemeijer (2001), Pena (2002), Dergunov (2003), Christidis (2006), Tavintharan (2007), Zuccaro (2007), Mega (2009), Cerda (2011), Kawashiri (2011)	17	2508	0.28 (0.00; 0.56) mmol/L, I2 = 75% (Significant)	De Knijff (1990), Carmena (1993), Watanabe (1993), Hansen (1994), Ordovas (1995), Sanllehy (1998), Ballantyne (2000), Pedro-Botet (2001), Marques-Vidal (2003), Christidis (2006), Tavintharan (2007), Zuccaro (2007), Cerda (2011), Kawashiri (2011), Zhang (2019), Lin (2022)	15	2266	0.22 (0.10; 0.34) mmol/L, I2 = 36% (Significant)	Watanabe (1993), Kobayashi (2001), Pedro-Botet (2001), Rustemeijer (2001), Maitland-van der Zee (2006)	5	661	-0.17 (-0.33; 0.00) mmol/L, I2 = 0%	De Knijff (1990), Carmena (1993), Ordovas (1995), Sanllehy (1998), Ballantyne (2000), Kobayashi (2001), Pedro-Botet (2001), Pena (2002), Dergunov (2003), Fiegenbaum (2005), Christidis (2006), Tavintharan (2007), Zuccaro (2007), Cerda (2011), Zhang (2019), Bi (2022)	16	2533	-4.84 (-11.10; 1.42) %, I2 = 80%	De Knijff (1990), Carmena (1993), Ordovas (1995), Sanllehy (1998), Ballantyne (2000), Kobayashi (2001), Pedro-Botet (2001), Pena (2002), Dergunov (2003), Fiegenbaum (2005), Christidis (2006), Tavintharan (2007), Zuccaro (2007), Cerda (2011), Zhang (2019), Bi (2022), Filled: Christidis (2006), Filled: Pedro-Botet (2001), Filled: Bi (2022), Filled: Carmena (1993), Filled: Pena (2002), Filled: Fiegenbaum (2005), Filled: Zuccaro (2007)	23	3582	4.25 (-3.33; 11.82) %, I2 = 83%	Female	Carmena (1993), Pedro-Botet (2001), Pena (2002), Bi (2022)	4	338	-14.48 (-29.03; 0.07) %, I2 = 66%
																						Male	Carmena (1993), Pedro-Botet (2001), Pena (2002), Bi (2022)	4	461	-9.59 (-19.18; -0.01) %, I2 = 0% (Significant)
	e4 vs e3	De Knijff (1990), O'Malley (1990), Carmena (1993), Watanabe (1993), Hansen (1994), Ordovas (1995), Sanllehy (1998), Ballantyne (2000), Pedro-Botet (2001), Rustemeijer (2001), Pena (2002), Dergunov (2003), Christidis (2006), Ilveskoski (2007), Tavintharan (2007), Zuccaro (2007), Mega (2009), Cerda (2011), Lagos (2015), Yu (2017), Shamsudin (2024)	21	4248	-0.01 (-0.07; 0.05) mmol/L, I2 = 47%	De Knijff (1990), Carmena (1993), Watanabe (1993), Hansen (1994), Ordovas (1995), Sanllehy (1998), Ballantyne (2000), Pedro-Botet (2001), Marques-Vidal (2003), Christidis (2006), Ilveskoski (2007), Tavintharan (2007), Zuccaro (2007), Cerda (2011), Lagos (2015), Yu (2017), Zhang (2019), Lv, CHD (2020), Lv, CHD-IS (2020), Lin (2022), Shamsudin (2024)	21	4261	0.07 (-0.01; 0.15) mmol/L, I2 = 80%	Watanabe (1993), Kobayashi (2001), Pedro-Botet (2001), Rustemeijer (2001), Maitland-van der Zee (2006)	5	851	-0.04 (-0.12; 0.04) mmol/L, I2 = 0%	De Knijff (1990), Carmena (1993), Ordovas (1995), Sanllehy (1998), Ballantyne (2000), Kobayashi (2001), Pedro-Botet (2001), Pena (2002), Dergunov (2003), Fiegenbaum (2005), Christidis (2006), Tavintharan (2007), Zuccaro (2007), Cerda (2011), Lagos (2015), Yu (2017), Zhang (2019), Bi (2022)	18	3925	-0.36 (-4.35; 3.62) %, I2 = 86%	De Knijff (1990), Carmena (1993), Ordovas (1995), Sanllehy (1998), Ballantyne (2000), Kobayashi (2001), Pedro-Botet (2001), Pena (2002), Dergunov (2003), Fiegenbaum (2005), Christidis (2006), Tavintharan (2007), Zuccaro (2007), Cerda (2011), Lagos (2015), Yu (2017), Zhang (2019), Bi (2022), Filled: Dergunov (2003), Filled: De Knijff (1990), Filled: Carmena (1993), Filled: Sanllehy (1998), Filled: Pedro-Botet (2001), Filled: Kobayashi (2001), Filled: Fiegenbaum (2005), Filled: Christidis (2006), Filled: Bi (2022)	27	5103	8.01 (2.19; 13.82) %, I2 = 88% (Significant)	Female	Carmena (1993), Pedro-Botet (2001), Pena (2002), Bi (2022)	4	437	-3.81 (-9.80; 2.17) %, I2 = 0%
																						Male	Carmena (1993), Pedro-Botet (2001), Pena (2002), Bi (2022)	4	564	-2.40 (-11.91; 7.11) %, I2 = 56%
	e2 vs no e2	De Knijff (1990), O'Malley (1990), Carmena (1993), Watanabe (1993), Hansen (1994), Ordovas (1995), Sanllehy (1998), Ballantyne (2000), Pedro-Botet (2001), Rustemeijer (2001), Pena (2002), Dergunov (2003), Christidis (2006), Tavintharan (2007), Zuccaro (2007), Mega (2009), Cerda (2011), Kawashiri (2011), Wanmasae (2017)	18	3614	0.23 (-0.02; 0.48) mmol/L, I2 = 74%	De Knijff (1990), Carmena (1993), Watanabe (1993), Hansen (1994), Ordovas (1995), Sanllehy (1998), Ballantyne (2000), Pedro-Botet (2001), Marques-Vidal (2003), Christidis (2006), Tavintharan (2007), Zuccaro (2007), Cerda (2011), Kawashiri (2011), Wanmasae (2017), Zhang (2019), Lin (2022)	16	3198	0.19 (0.08; 0.30) mmol/L, I2 = 33% (Significant)	Watanabe (1993), Kobayashi (2001), Pedro-Botet (2001), Rustemeijer (2001), Maitland-van der Zee (2006)	5	945	-0.14 (-0.27; 0.00) mmol/L, I2 = 0%	De Knijff (1990), Carmena (1993), Ordovas (1995), Sanllehy (1998), Ballantyne (2000), Kobayashi (2001), Pedro-Botet (2001), Pena (2002), Dergunov (2003), Fiegenbaum (2005), Christidis (2006), Tavintharan (2007), Zuccaro (2007), Cerda (2011), Wanmasae (2017), Zhang (2019), Bi (2022)	17	3535	-3.32 (-8.92; 2.28) %, I2 = 75%	NA	NA	NA	NA	Female	Carmena (1993), Pedro-Botet (2001), Pena (2002), Bi (2022)	4	463	-13.34 (-27.64; 0.97) %, I2 = 66%
																						Male	Carmena (1993), Pedro-Botet (2001), Pena (2002), Bi (2022)	4	608	-8.95 (-18.21; 0.32) %, I2 = 0%
	e4 vs no e4	De Knijff (1990), O'Malley (1990), Carmena (1993), Watanabe (1993), Hansen (1994), Ordovas (1995), Sanllehy (1998), Ballantyne (2000), Pedro-Botet (2001), Rustemeijer (2001), Pena (2002), Dergunov (2003), Christidis (2006), Ilveskoski (2007), Tavintharan (2007), Zuccaro (2007), Mega (2009), Cerda (2011), Lagos (2015), Wanmasae (2017), Yu (2017), Shamsudin (2024)	22	4822	-0.03 (-0.08; 0.03) mmol/L, I2 = 42%	De Knijff (1990), Carmena (1993), Watanabe (1993), Hansen (1994), Ordovas (1995), Sanllehy (1998), Ballantyne (2000), Pedro-Botet (2001), Marques-Vidal (2003), Christidis (2006), Ilveskoski (2007), Tavintharan (2007), Zuccaro (2007), Cerda (2011), Lagos (2015), Wanmasae (2017), Yu (2017), Zhang (2019), Lv, CHD (2020), Lv, CHD-IS (2020), Lin (2022), Shamsudin (2024)	22	4838	0.04 (-0.04; 0.12) mmol/L, I2 = 83%	Watanabe (1993), Kobayashi (2001), Pedro-Botet (2001), Rustemeijer (2001), Maitland-van der Zee (2006)	5	945	-0.01 (-0.08; 0.06) mmol/L, I2 = 0%	De Knijff (1990), Carmena (1993), Ordovas (1995), Sanllehy (1998), Ballantyne (2000), Kobayashi (2001), Pedro-Botet (2001), Pena (2002), Dergunov (2003), Fiegenbaum (2005), Christidis (2006), Tavintharan (2007), Zuccaro (2007), Cerda (2011), Lagos (2015), Wanmasae (2017), Yu (2017), Zhang (2019), Bi (2022)	19	4510	-0.40 (-4.12; 3.33) %, I2 = 85%	De Knijff (1990), Carmena (1993), Ordovas (1995), Sanllehy (1998), Ballantyne (2000), Kobayashi (2001), Pedro-Botet (2001), Pena (2002), Dergunov (2003), Fiegenbaum (2005), Christidis (2006), Tavintharan (2007), Zuccaro (2007), Cerda (2011), Lagos (2015), Wanmasae (2017), Yu (2017), Zhang (2019), Bi (2022), Filled: Dergunov (2003), Filled: Carmena (1993), Filled: Pedro-Botet (2001), Filled: Sanllehy (1998), Filled: De Knijff (1990), Filled: Kobayashi (2001), Filled: Wanmasae (2017), Filled: Fiegenbaum (2005), Filled: Christidis (2006), Filled: Bi (2022)	29	6050	8.09 (2.59; 13.60) %, I2 = 87% (Significant)	Female	Carmena (1993), Pedro-Botet (2001), Pena (2002), Bi (2022)	4	463	-3.14 (-9.02; 2.74) %, I2 = 0%
																						Male	Carmena (1993), Pedro-Botet (2001), Pena (2002), Bi (2022)	4	608	-1.52 (-11.24; 8.20) %, I2 = 59%
HDLC	e2 vs e3	De Knijff (1990), O'Malley (1990), Ojala (1991), Carmena (1993), Watanabe (1993), Hansen (1994), Ordovas (1995), Sanllehy (1998), Ballantyne (2000), Pedro-Botet (2001), Pena (2002), Dergunov (2003), Christidis (2006), Tavintharan (2007), Zuccaro (2007), Mega (2009), Cerda (2011), Kawashiri (2011)	17	2616	-0.07 (-0.13; -0.01) mmol/L, I2 = 73% (Significant)	De Knijff (1990), Carmena (1993), Watanabe (1993), Hansen (1994), Ordovas (1995), Sanllehy (1998), Ballantyne (2000), Pedro-Botet (2001), Marques-Vidal (2003), Christidis (2006), Tavintharan (2007), Zuccaro (2007), Cerda (2011), Kawashiri (2011), Zhang (2019), Lin (2022)	15	2266	-0.06 (-0.12; 0.00) mmol/L, I2 = 55%	Watanabe (1993), Kobayashi (2001), Pedro-Botet (2001), Maitland-van der Zee (2006)	4	628	0.04 (0.00; 0.08) mmol/L, I2 = 0% (Significant)	De Knijff (1990), Ojala (1991), Carmena (1993), Ordovas (1995), Sanllehy (1998), Ballantyne (2000), Kobayashi (2001), Pedro-Botet (2001), Pena (2002), Dergunov (2003), Fiegenbaum (2005), Christidis (2006), Tavintharan (2007), Zuccaro (2007), Cerda (2011), Zhang (2019), Bi (2022)	17	2674	0.29 (-2.53; 3.11) %, I2 = 60%	NA	NA	NA	NA	Female	Carmena (1993), Pedro-Botet (2001), Pena (2002), Bi (2022)	4	338	0.50 (-7.14; 8.14) %, I2 = 47%
																						Male	Carmena (1993), Pedro-Botet (2001), Pena (2002), Bi (2022)	4	461	2.69 (-2.44; 7.82) %, I2 = 0%
	e4 vs e3	De Knijff (1990), O'Malley (1990), Ojala (1991), Carmena (1993), Watanabe (1993), Hansen (1994), Ordovas (1995), Sanllehy (1998), Ballantyne (2000), Pedro-Botet (2001), Pena (2002), Dergunov (2003), Christidis (2006), Ilveskoski (2007), Tavintharan (2007), Zuccaro (2007), Mega (2009), Cerda (2011), Lagos (2015), Yu (2017), Shamsudin (2024)	20	4430	0.00 (-0.03; 0.02) mmol/L, I2 = 43%	De Knijff (1990), Carmena (1993), Watanabe (1993), Hansen (1994), Ordovas (1995), Sanllehy (1998), Ballantyne (2000), Pedro-Botet (2001), Marques-Vidal (2003), Christidis (2006), Ilveskoski (2007), Tavintharan (2007), Zuccaro (2007), Cerda (2011), Lagos (2015), Yu (2017), Zhang (2019), Lv, CHD (2020), Lv, CHD-IS (2020), Lin (2022), Shamsudin (2024)	20	4261	-0.03 (-0.06; 0.01) mmol/L, I2 = 62%	Watanabe (1993), Kobayashi (2001), Pedro-Botet (2001), Maitland-van der Zee (2006)	4	815	0.03 (0.00; 0.05) mmol/L, I2 = 0% (Significant)	De Knijff (1990), Ojala (1991), Carmena (1993), Ordovas (1995), Sanllehy (1998), Ballantyne (2000), Kobayashi (2001), Pedro-Botet (2001), Pena (2002), Dergunov (2003), Fiegenbaum (2005), Christidis (2006), Tavintharan (2007), Zuccaro (2007), Cerda (2011), Lagos (2015), Yu (2017), Zhang (2019), Bi (2022)	19	4143	-0.65 (-3.52; 2.22) %, I2 = 96%	De Knijff (1990), Ojala (1991), Carmena (1993), Ordovas (1995), Sanllehy (1998), Ballantyne (2000), Kobayashi (2001), Pedro-Botet (2001), Pena (2002), Dergunov (2003), Fiegenbaum (2005), Christidis (2006), Tavintharan (2007), Zuccaro (2007), Cerda (2011), Lagos (2015), Yu (2017), Zhang (2019), Bi (2022), Filled: Cerda (2011), Filled: Zhang (2019), Filled: De Knijff (1990), Filled: Dergunov (2003), Filled: Ballantyne (2000), Filled: Fiegenbaum (2005), Filled: Pedro-Botet (2001), Filled: Carmena (1993), Filled: Tavintharan (2007), Filled: Christidis (2006)	29	6102	-9.66 (-14.72; -4.60) %, I2 = 97% (Significant)	Female	Carmena (1993), Pedro-Botet (2001), Pena (2002), Bi (2022)	4	437	-3.09 (-7.58; 1.39) %, I2 = 4%
																						Male	Carmena (1993), Pedro-Botet (2001), Pena (2002), Bi (2022)	4	564	4.08 (0.80; 7.36) %, I2 = 46% (Significant)
	e2 vs no e2	De Knijff (1990), O'Malley (1990), Ojala (1991), Carmena (1993), Watanabe (1993), Hansen (1994), Ordovas (1995), Sanllehy (1998), Ballantyne (2000), Pedro-Botet (2001), Pena (2002), Dergunov (2003), Christidis (2006), Tavintharan (2007), Zuccaro (2007), Mega (2009), Cerda (2011), Kawashiri (2011), Wanmasae (2017)	18	3793	-0.07 (-0.13; -0.01) mmol/L, I2 = 74% (Significant)	De Knijff (1990), Carmena (1993), Watanabe (1993), Hansen (1994), Ordovas (1995), Sanllehy (1998), Ballantyne (2000), Pedro-Botet (2001), Marques-Vidal (2003), Christidis (2006), Tavintharan (2007), Zuccaro (2007), Cerda (2011), Kawashiri (2011), Wanmasae (2017), Zhang (2019), Lin (2022)	17	3198	-0.07 (-0.12; -0.01) mmol/L, I2 = 68% (Significant)	Watanabe (1993), Kobayashi (2001), Pedro-Botet (2001), Maitland-van der Zee (2006)	4	900	0.04 (0.00; 0.07) mmol/L, I2 = 0% (Significant)	De Knijff (1990), Ojala (1991), Carmena (1993), Ordovas (1995), Sanllehy (1998), Ballantyne (2000), Kobayashi (2001), Pedro-Botet (2001), Pena (2002), Dergunov (2003), Fiegenbaum (2005), Christidis (2006), Tavintharan (2007), Zuccaro (2007), Cerda (2011), Wanmasae (2017), Zhang (2019), Bi (2022)	18	3759	-0.14 (-3.12; 2.84) %, I2 = 68%	De Knijff (1990), Ojala (1991), Carmena (1993), Ordovas (1995), Sanllehy (1998), Ballantyne (2000), Kobayashi (2001), Pedro-Botet (2001), Pena (2002), Dergunov (2003), Fiegenbaum (2005), Christidis (2006), Tavintharan (2007), Zuccaro (2007), Cerda (2011), Wanmasae (2017), Zhang (2019), Bi (2022), Filled: Pena (2002), Filled: Ojala (1991), Filled: Ballantyne (2000), Filled: Fiegenbaum (2005), Filled: Zuccaro (2007)	23	4740	-2.50 (-6.49; 1.48) %, I2 = 73%	Female	Carmena (1993), Pedro-Botet (2001), Pena (2002), Bi (2022)	4	463	1.55 (-5.91; 9.00) %, I2 = 46%
																						Male	Carmena (1993), Pedro-Botet (2001), Pena (2002), Bi (2022)	4	608	0.31 (-4.75; 5.37) %, I2 = 0%
	e4 vs no e4	De Knijff (1990), O'Malley (1990), Ojala (1991), Carmena (1993), Watanabe (1993), Hansen (1994), Ordovas (1995), Sanllehy (1998), Ballantyne (2000), Pedro-Botet (2001), Pena (2002), Dergunov (2003), Christidis (2006), Ilveskoski (2007), Tavintharan (2007), Zuccaro (2007), Mega (2009), Cerda (2011), Lagos (2015), Wanmasae (2017), Yu (2017), Shamsudin (2024)	22	5001	0.00 (-0.02; 0.03) mmol/L, I2 = 48%	De Knijff (1990), Carmena (1993), Watanabe (1993), Hansen (1994), Ordovas (1995), Sanllehy (1998), Ballantyne (2000), Pedro-Botet (2001), Marques-Vidal (2003), Christidis (2006), Ilveskoski (2007), Tavintharan (2007), Zuccaro (2007), Cerda (2011), Lagos (2015), Wanmasae (2017), Yu (2017), Zhang (2019), Lv, CHD (2020), Lv, CHD-IS (2020), Lin (2022), Shamsudin (2024)	22	4838	0.00 (-0.04; 0.04) mmol/L, I2 = 88%	Watanabe (1993), Kobayashi (2001), Pedro-Botet (2001), Maitland-van der Zee (2006)	4	900	0.02 (0.00; 0.04) mmol/L, I2 = 0% (Significant)	De Knijff (1990), Ojala (1991), Carmena (1993), Ordovas (1995), Sanllehy (1998), Ballantyne (2000), Kobayashi (2001), Pedro-Botet (2001), Pena (2002), Dergunov (2003), Fiegenbaum (2005), Christidis (2006), Tavintharan (2007), Zuccaro (2007), Cerda (2011), Lagos (2015), Wanmasae (2017), Yu (2017), Zhang (2019), Bi (2022)	20	4734	-0.59 (-3.34; 2.17) %, I2 = 96%	De Knijff (1990), Ojala (1991), Carmena (1993), Ordovas (1995), Sanllehy (1998), Ballantyne (2000), Kobayashi (2001), Pedro-Botet (2001), Pena (2002), Dergunov (2003), Fiegenbaum (2005), Christidis (2006), Tavintharan (2007), Zuccaro (2007), Cerda (2011), Lagos (2015), Wanmasae (2017), Yu (2017), Zhang (2019), Bi (2022), Filled: Ojala (1991), Filled: De Knijff (1990), Filled: Cerda (2011), Filled: Wanmasae (2017), Filled: Ballantyne (2000), Filled: Dergunov (2003), Filled: Fiegenbaum (2005), Filled: Pedro-Botet (2001), Filled: Carmena (1993), Filled: Christidis (2006), Filled: Tavintharan (2007)	31	6416	-9.64 (-14.46; -4.82) %, I2 = 97% (Significant)	Female	Carmena (1993), Pedro-Botet (2001), Pena (2002), Bi (2022)	4	463	-3.14 (-7.72; 1.44) %, I2 = 11%
																						Male	Carmena (1993), Pedro-Botet (2001), Pena (2002), Bi (2022)	4	608	3.92 (0.81; 7.03) %, I2 = 44% (Significant)
Non-HDLC	e2 vs e3	Christidis (2006), Kawashiri (2011)	2	121	1.77 (-2.96; 6.50) mmol/L, I2 = 92%	Christidis (2006), Kawashiri (2011)	2	121	0.15 (-2.54; 2.84) mmol/L, I2 = 89%	NA	NA	NA	NA	NA	NA	NA	NA	NA	NA	NA	NA	NA	NA	NA	NA	NA
	e2 vs no e2	Christidis (2006), Kawashiri (2011)	2	148	1.77 (-2.96; 6.50) mmol/L, I2 = 92%	Christidis (2006), Kawashiri (2011)	2	148	0.14 (-2.57; 2.85) mmol/L, I2 = 90%	NA	NA	NA	NA	NA	NA	NA	NA	NA	NA	NA	NA	NA	NA	NA	NA	NA
	e4 vs e3	NA	NA	NA	NA	NA	NA	NA	NA	NA	NA	NA	NA	Vega (2004), Christidis (2006)	2	158	0.85 (-3.24; 4.94) %, I2 = 0%	NA	NA	NA	NA	NA	NA	NA	NA	NA
	e4 vs no e4	NA	NA	NA	NA	NA	NA	NA	NA	NA	NA	NA	NA	Vega (2004), Christidis (2006)	2	169	1.80 (-2.21; 5.81) %, I2 = 0%	NA	NA	NA	NA	NA	NA	NA	NA	NA
ApoAI	e2 vs e3	Sanllehy (1998), Christidis (2006), Cerda (2011), Kawashiri (2011)	4	295	-0.84 (-7.45; 5.77) mg_dl, I2 = 0%	Sanllehy (1998), Marques-Vidal (2003), Christidis (2006), Cerda (2011), Kawashiri (2011), Lin (2022)	6	704	2.63 (-5.03; 10.30) mg_dl, I2 = 39%	NA	NA	NA	NA	Sanllehy (1998), Kobayashi (2001), Christidis (2006), Cerda (2011)	4	376	1.73 (-2.07; 5.53) %, I2 = 0%	NA	NA	NA	NA	NA	NA	NA	NA	NA
	e4 vs e3	Sanllehy (1998), Christidis (2006), Cerda (2011)	3	350	-5.04 (-10.94; 0.85) mg_dl, I2 = 0%	Sanllehy (1998), Marques-Vidal (2003), Christidis (2006), Cerda (2011), Lin (2022)	5	804	-5.62 (-10.34; -0.90) mg_dl, I2 = 0% (Significant)	NA	NA	NA	NA	Sanllehy (1998), Kobayashi (2001), Christidis (2006), Cerda (2011)	4	462	0.19 (-2.75; 3.14) %, I2 = 38%	NA	NA	NA	NA	NA	NA	NA	NA	NA
	e2 vs no e2	Sanllehy (1998), Christidis (2006), Cerda (2011), Kawashiri (2011)	4	395	0.21 (-5.70; 6.12) mg_dl, I2 = 0%	Sanllehy (1998), Marques-Vidal (2003), Christidis (2006), Cerda (2011), Kawashiri (2011), Lin (2022)	6	909	3.05 (-5.25; 11.35) mg_dl, I2 = 52%	NA	NA	NA	NA	Sanllehy (1998), Kobayashi (2001), Christidis (2006), Cerda (2011)	4	504	1.86 (-2.87; 6.59) %, I2 = 23%	NA	NA	NA	NA	NA	NA	NA	NA	NA
	e4 vs no e4	Sanllehy (1998), Christidis (2006), Cerda (2011)	3	381	-5.43 (-11.20; 0.34) mg_dl, I2 = 0%	Sanllehy (1998), Marques-Vidal (2003), Christidis (2006), Cerda (2011), Lin (2022)	5	895	-6.74 (-11.38; -2.10) mg_dl, I2 = 0% (Significant)	NA	NA	NA	NA	Sanllehy (1998), Kobayashi (2001), Christidis (2006), Cerda (2011)	4	504	-0.15 (-3.40; 3.11) %, I2 = 49%	NA	NA	NA	NA	NA	NA	NA	NA	NA
ApoB	e2 vs e3	Hansen (1994), Sanllehy (1998), Christidis (2006), Mega (2009), Cerda (2011), Kawashiri (2011)	6	1282	-12.97 (-16.10; -9.83) mg_dl, I2 = 6% (Significant)	Hansen (1994), Sanllehy (1998), Marques-Vidal (2003), Christidis (2006), Cerda (2011), Kawashiri (2011), Lin (2022)	7	727	-12.19 (-22.31; -2.07) mg_dl, I2 = 74% (Significant)	NA	NA	NA	NA	Sanllehy (1998), Kobayashi (2001), Christidis (2006), Cerda (2011)	4	376	-3.50 (-11.62; 4.62) %, I2 = 86%	NA	NA	NA	NA	NA	NA	NA	NA	NA
	e4 vs e3	Hansen (1994), Sanllehy (1998), Christidis (2006), Mega (2009), Cerda (2011)	5	1512	2.51 (-0.28; 5.30) mg_dl, I2 = 0%	Hansen (1994), Sanllehy (1998), Marques-Vidal (2003), Christidis (2006), Cerda (2011), Lin (2022)	6	830	2.56 (-2.52; 7.63) mg_dl, I2 = 0%	NA	NA	NA	NA	Sanllehy (1998), Kobayashi (2001), Christidis (2006), Cerda (2011)	4	462	1.86 (-3.05; 6.78) %, I2 = 72%	NA	NA	NA	NA	NA	NA	NA	NA	NA
	e2 vs no e2	Hansen (1994), Sanllehy (1998), Christidis (2006), Mega (2009), Cerda (2011), Kawashiri (2011), Hopewell (2013)	7	16171	-955.08 (-2798.26; 888.11) mg_dl, I2 = 99%	Hansen (1994), Sanllehy (1998), Marques-Vidal (2003), Christidis (2006), Cerda (2011), Kawashiri (2011), Lin (2022)	7	939	-12.89 (-22.73; -3.05) mg_dl, I2 = 75% (Significant)	Kobayashi (2001), Hopewell (2013)	2	14578	324.10 (-417.02; 1065.22) mg_dl, I2 = 91%	Sanllehy (1998), Kobayashi (2001), Christidis (2006), Cerda (2011), Hopewell (2013)	5	14959	-3.59 (-10.54; 3.37) %, I2 = 89%	NA	NA	NA	NA	NA	NA	NA	NA	NA
	e4 vs no e4	Hansen (1994), Sanllehy (1998), Christidis (2006), Mega (2009), Cerda (2011)	5	1702	3.85 (0.24; 7.46) mg_dl, I2 = 0% (Significant)	Hansen (1994), Sanllehy (1998), Marques-Vidal (2003), Christidis (2006), Cerda (2011), Lin (2022)	6	925	3.37 (-1.79; 8.53) mg_dl, I2 = 0%	NA	NA	NA	NA	Sanllehy (1998), Kobayashi (2001), Miltiadous (2005), Christidis (2006), Cerda (2011)	5	553	1.86 (-3.42; 7.14) %, I2 = 74%	NA	NA	NA	NA	NA	NA	NA	NA	NA
ApoE	e2 vs e3	Christidis (2006), Mega (2009), Kawashiri (2011)	3	1085	4.52 (-2.77; 11.81) mg_dl, I2 = 92%	Christidis (2006), Kawashiri (2011)	2	121	3.55 (-5.66; 12.76) mg_dl, I2 = 97%	NA	NA	NA	NA	Kobayashi (2001), Christidis (2006)	2	202	-18.49 (-26.38; -10.60) %, I2 = 3% (Significant)	NA	NA	NA	NA	NA	NA	NA	NA	NA
	e4 vs e3	Christidis (2006), Mega (2009)	2	1259	-0.29 (-0.44; -0.13) mg_dl, I2 = 0% (Significant)	NA	NA	NA	NA	NA	NA	NA	NA	Kobayashi (2001), Christidis (2006)	2	235	-2.42 (-15.16; 10.32) %, I2 = 51%	NA	NA	NA	NA	NA	NA	NA	NA	NA
	e2 vs no e2	Christidis (2006), Mega (2009), Kawashiri (2011)	3	1439	4.55 (-2.70; 11.80) mg_dl, I2 = 92%	Christidis (2006), Kawashiri (2011)	2	148	3.53 (-5.72; 12.78) mg_dl, I2 = 97%	NA	NA	NA	NA	Kobayashi (2001), Christidis (2006)	2	257	-16.54 (-29.60; -3.47) %, I2 = 48% (Significant)	NA	NA	NA	NA	NA	NA	NA	NA	NA
	e4 vs no e4	Christidis (2006), Mega (2009)	2	1425	-0.46 (-0.61; -0.30) mg_dl, I2 = 0% (Significant)	NA	NA	NA	NA	NA	NA	NA	NA	Kobayashi (2001), Christidis (2006)	2	257	-1.05 (-14.80; 12.70) %, I2 = 62%	NA	NA	NA	NA	NA	NA	NA	NA	NA
VLDLC	e2 vs e3	Cerda (2011), Kawashiri (2011)	2	111	60.67 (-97.15; 218.49) mg_dl, I2 = 80%	Cerda (2011), Kawashiri (2011)	2	111	24.94 (-46.53; 96.41) mg_dl, I2 = 70%	NA	NA	NA	NA	NA	NA	NA	NA	NA	NA	NA	NA	NA	NA	NA	NA	NA
	e2 vs no e2	Cerda (2011), Kawashiri (2011)	2	155	60.79 (-96.68; 218.27) mg_dl, I2 = 80%	Cerda (2011), Kawashiri (2011)	2	155	24.94 (-46.53; 96.40) mg_dl, I2 = 70%	NA	NA	NA	NA	NA	NA	NA	NA	NA	NA	NA	NA	NA	NA	NA	NA	NA
Lp(a)	e4 vs e3	NA	NA	NA	NA	Yu (2017), Lin (2022)	2	1176	32.71 (-53.70; 119.12) mg/L, I2 = 56%	NA	NA	NA	NA	NA	NA	NA	NA	NA	NA	NA	NA	NA	NA	NA	NA	NA
	e4 vs no e4	NA	NA	NA	NA	Yu (2017), Lin (2022)	2	1223	40.14 (-59.15; 139.43) mg/L, I2 = 65%	NA	NA	NA	NA	NA	NA	NA	NA	NA	NA	NA	NA	NA	NA	NA	NA	NA
aFor a meta-analysis of at least 10 studies with evidence of publication bias based on the linear regression test of funnel plot asymmetry p-value < 0.1.
Significant results are highlighted in green.
Abbreviations: Apo AI = Apolipoprotein AI, Apo B = Apolipoprotein B, Apo E = Apolipoprotein E, CI = confidence intervals, HDLC = High-Density Lipoprotein Cholesterol, LDLC = Low-Density Lipoprotein Cholesterol, Lp(a) = Lipoprotein(a), n = number of studies, N = number of participants, NA = not applicable, TC = Total Cholesterol, TG = Total Triglycerides, VLDLC = Very Low-Density Lipoprotein Cholesterol.

### Sheet: Table S10
Table S10. Meta-analysis results with the ε2ε4 genotype category included under ε3 carriers
		Before statin treatment				After statin treatment				Change in biomarker				Percent change in biomarker
														Main results				Trim-fill analysis (for results with publication bias)a				Sub_group analysis
Outcome	Analysis	Studies	n	N	Pooled estimates (mean differences (95% CI), heterogeneity)	Studies	n	N	Pooled estimates (mean differences (95% CI), heterogeneity)	Studies	n	N	Pooled estimates (mean differences (95% CI), heterogeneity)	Studies	n	N	Pooled estimates (mean differences (95% CI), heterogeneity)	Studies	n	N	Pooled estimates (mean differences (95% CI), heterogeneity)	Subgroup	Studies	n	N	Pooled estimates (mean differences (95% CI), heterogeneity)
LDLC	e2 vs e3	De Knijff (1990), O'Malley (1990), Ojala (1991), Carmena (1993), Watanabe (1993), Hansen (1994), Ordovas (1995), Sanllehy (1998), Ballantyne (2000), Pedro-Botet (2001), Pena (2002), Dergunov (2003), Christidis (2006), Tavintharan (2007), Zuccaro (2007), Donnelly (2008), Evans (2009), Mega (2009), Cerda (2011), Kawashiri (2011), Hu (2012), Jabr (2021)	22	4064	-0.30 (-0.52; -0.08) mmol/L, I2 = 71% (Significant)	De Knijff (1990), Carmena (1993), Watanabe (1993), Hansen (1994), Ordovas (1995), Sanllehy (1998), Ballantyne (2000), Pedro-Botet (2001), Marques-Vidal (2003), Christidis (2006), Tavintharan (2007), Zuccaro (2007), Donnelly (2008), Evans (2009), Cerda (2011), Kawashiri (2011), Zhang (2019), Jabr (2021), Lin (2022)	19	3420	-0.37 (-0.61; -0.13) mmol/L, I2 = 87% (Significant)	Watanabe (1993), Kobayashi (2001), Pedro-Botet (2001), Maitland-van der Zee (2006), Jabr (2021)	5	876	-0.14 (-0.28; 0.00) mmol/L, I2 = 41%	De Knijff (1990), Ojala (1991), Carmena (1993), Karayan (1994), Ordovas (1995), Sanllehy (1998), Ballantyne (2000), Kobayashi (2001), Pedro-Botet (2001), Pena (2002), Dergunov (2003), Fiegenbaum (2005), Christidis (2006), Tavintharan (2007), Zuccaro (2007), Donnelly (2008), Cerda (2011), Hu (2012), Zhang (2019), Bi (2022)	20	4056	-2.93 (-5.63; -0.24) %, I2 = 80% (Significant)	NA	NA	NA	NA	Female	De Knijff (1990), Carmena (1993), Pedro-Botet (2001), Pena (2002), Donnelly (2008), Bi (2022)	6	863	-2.76 (-8.68; 3.15) %, I2 = 70%
																						Male	De Knijff (1990), Carmena (1993), Pedro-Botet (2001), Pena (2002), Donnelly (2008), Bi (2022)	6	1041	-5.03 (-7.88; -2.19) %, I2 = 20% (Significant)
	e4 vs e3	De Knijff (1990), O'Malley (1990), Ojala (1991), Carmena (1993), Watanabe (1993), Hansen (1994), Ordovas (1995), Sanllehy (1998), Ballantyne (2000), Pedro-Botet (2001), Pena (2002), Dergunov (2003), Christidis (2006), Ilveskoski (2007), Tavintharan (2007), Zuccaro (2007), Donnelly (2008), Evans (2009), Mega (2009), Vrablik (2009), Cerda (2011), Hu (2012), Lagos (2015), Yu (2017), Jabr (2021), Shamsudin (2024)	26	6310	0.01 (-0.09; 0.11) mmol/L, I2 = 68%	De Knijff (1990), Carmena (1993), Watanabe (1993), Hansen (1994), Ordovas (1995), Sanllehy (1998), Ballantyne (2000), Pedro-Botet (2001), Marques-Vidal (2003), Christidis (2006), Ilveskoski (2007), Tavintharan (2007), Zuccaro (2007), Donnelly (2008), Evans (2009), Vrablik (2009), Cerda (2011), Lagos (2015), Yu (2017), Zhang (2019), Lv, CHD (2020), Lv, CHD-IS (2020), Jabr (2021), Lin (2022), Shamsudin (2024)	25	5796	0.14 (-0.02; 0.30) mmol/L, I2 = 95%	Watanabe (1993), Kobayashi (2001), Pedro-Botet (2001), Maitland-van der Zee (2006), Jabr (2021)	5	1055	0.31 (0.06; 0.56) mmol/L, I2 = 82% (Significant)	De Knijff (1990), Ojala (1991), Carmena (1993), Karayan (1994), Ordovas (1995), Sanllehy (1998), Ballantyne (2000), Kobayashi (2001), Pedro-Botet (2001), Pena (2002), Dergunov (2003), Fiegenbaum (2005), Christidis (2006), Tavintharan (2007), Zuccaro (2007), Donnelly (2008), Cerda (2011), Hu (2012), Lagos (2015), Yu (2017), Zhang (2019), Bi (2022)	22	5796	2.87 (0.26; 5.47) %, I2 = 97% (Significant)	De Knijff (1990), Ojala (1991), Carmena (1993), Karayan (1994), Ordovas (1995), Sanllehy (1998), Ballantyne (2000), Kobayashi (2001), Pedro-Botet (2001), Pena (2002), Dergunov (2003), Fiegenbaum (2005), Christidis (2006), Tavintharan (2007), Zuccaro (2007), Donnelly (2008), Cerda (2011), Hu (2012), Lagos (2015), Yu (2017), Zhang (2019), Bi (2022), Filled: Cerda (2011), Filled: Zhang (2019), Filled: Ordovas (1995), Filled: Karayan (1994), Filled: Zuccaro (2007), Filled: Dergunov (2003), Filled: Sanllehy (1998), Filled: Ojala (1991), Filled: Christidis (2006), Filled: Fiegenbaum (2005), Filled: Tavintharan (2007)	33	7690	9.65 (5.80; 13.49) %, I2 = 98% (Significant)	Non-FH	Ojala (1991), Hu (2012)	2	323	2.52 (-0.51; 5.55) %, I2 = 0%
																						FH	Ojala (1991), Hu (2012)	2	530	2.51 (0.24; 4.77) %, I2 = 0% (Significant)
																						Female	De Knijff (1990), Carmena (1993), Pedro-Botet (2001), Pena (2002), Donnelly (2008), Bi (2022)	6	1069	3.44 (0.63; 6.26) %, I2 = 43% (Significant)
																						Male	De Knijff (1990), Carmena (1993), Pedro-Botet (2001), Pena (2002), Donnelly (2008), Bi (2022)	6	1251	3.95 (1.56; 6.34) %, I2 = 23% (Significant)
	e2 vs no e2	De Knijff (1990), O'Malley (1990), Ojala (1991), Carmena (1993), Watanabe (1993), Hansen (1994), Ordovas (1995), Sanllehy (1998), Ballantyne (2000), Pedro-Botet (2001), Pena (2002), Dergunov (2003), Christidis (2006), Tavintharan (2007), Zuccaro (2007), Donnelly (2008), Evans (2009), Mega (2009), Cerda (2011), Kawashiri (2011), Hu (2012), Hopewell (2013), Wanmasae (2017), Jabr (2021)	24	19814	-0.30 (-0.49; -0.10) mmol/L, I2 = 78% (Significant)	De Knijff (1990), Carmena (1993), Watanabe (1993), Hansen (1994), Ordovas (1995), Sanllehy (1998), Ballantyne (2000), Pedro-Botet (2001), Marques-Vidal (2003), Christidis (2006), Tavintharan (2007), Zuccaro (2007), Donnelly (2008), Evans (2009), Cerda (2011), Kawashiri (2011), Wanmasae (2017), Zhang (2019), Jabr (2021), Lin (2022)	20	4386	-0.41 (-0.62; -0.19) mmol/L, I2 = 88% (Significant)	Watanabe (1993), Kobayashi (2001), Pedro-Botet (2001), Maitland-van der Zee (2006), Hopewell (2013), Jabr (2021)	6	15525	-0.14 (-0.38; 0.11) mmol/L, I2 = 87%	De Knijff (1990), Ojala (1991), Carmena (1993), Karayan (1994), Ordovas (1995), Sanllehy (1998), Ballantyne (2000), Kobayashi (2001), Pedro-Botet (2001), Pena (2002), Vohl (2002), Dergunov (2003), Fiegenbaum (2005), Christidis (2006), Tavintharan (2007), Zuccaro (2007), Donnelly (2008), Cerda (2011), Hu (2012), Hopewell (2013), Wanmasae (2017), Zhang (2019), Bi (2022)	23	19788	-3.88 (-6.59; -1.17) %, I2 = 85% (Significant)	NA	NA	NA	NA	Female	De Knijff (1990), Carmena (1993), Pedro-Botet (2001), Pena (2002), Donnelly (2008), Bi (2022)	6	1018	-4.16 (-9.28; 0.96) %, I2 = 63%
																						Male	De Knijff (1990), Carmena (1993), Pedro-Botet (2001), Pena (2002), Donnelly (2008), Bi (2022)	6	1221	-5.89 (-8.87; -2.90) %, I2 = 33% (Significant)
	e4 vs no e4	De Knijff (1990), O'Malley (1990), Ojala (1991), Carmena (1993), Watanabe (1993), Hansen (1994), Ordovas (1995), Sanllehy (1998), Ballantyne (2000), Pedro-Botet (2001), Pena (2002), Dergunov (2003), Christidis (2006), Ilveskoski (2007), Tavintharan (2007), Zuccaro (2007), Donnelly (2008), Evans (2009), Mega (2009), Vrablik (2009), Cerda (2011), Hu (2012), Lagos (2015), Wanmasae (2017), Yu (2017), Jabr (2021), Shamsudin (2024)	27	6969	0.02 (-0.08; 0.12) mmol/L, I2 = 73%	De Knijff (1990), Carmena (1993), Watanabe (1993), Hansen (1994), Ordovas (1995), Sanllehy (1998), Ballantyne (2000), Pedro-Botet (2001), Marques-Vidal (2003), Christidis (2006), Ilveskoski (2007), Tavintharan (2007), Zuccaro (2007), Donnelly (2008), Evans (2009), Vrablik (2009), Cerda (2011), Lagos (2015), Wanmasae (2017), Yu (2017), Zhang (2019), Lv, CHD (2020), Lv, CHD-IS (2020), Jabr (2021), Lin (2022), Shamsudin (2024)	26	6428	0.17 (0.02; 0.33) mmol/L, I2 = 95% (Significant)	Watanabe (1993), Kobayashi (2001), Pedro-Botet (2001), Maitland-van der Zee (2006), Jabr (2021)	5	1063	0.32 (0.05; 0.60) mmol/L, I2 = 84% (Significant)	De Knijff (1990), Ojala (1991), Carmena (1993), Karayan (1994), Ordovas (1995), Sanllehy (1998), Ballantyne (2000), Kobayashi (2001), O'Neill (2001), Pedro-Botet (2001), Pena (2002), Vohl (2002), Dergunov (2003), Fiegenbaum (2005), Miltiadous (2005), Christidis (2006), Tavintharan (2007), Zuccaro (2007), Donnelly (2008), Cerda (2011), Hu (2012), Lagos (2015), Wanmasae (2017), Yu (2017), Zhang (2019), Bi (2022)	26	6671	3.41 (0.86; 5.96) %, I2 = 97% (Significant)	De Knijff (1990), Ojala (1991), Carmena (1993), Karayan (1994), Ordovas (1995), Sanllehy (1998), Ballantyne (2000), Kobayashi (2001), O'Neill (2001), Pedro-Botet (2001), Pena (2002), Vohl (2002), Dergunov (2003), Fiegenbaum (2005), Miltiadous (2005), Christidis (2006), Tavintharan (2007), Zuccaro (2007), Donnelly (2008), Cerda (2011), Hu (2012), Lagos (2015), Wanmasae (2017), Yu (2017), Zhang (2019), Bi (2022), Filled: Cerda (2011), Filled: Ordovas (1995), Filled: Hu (2012), Filled: Zhang (2019), Filled: Zuccaro (2007), Filled: Christidis (2006), Filled: Karayan (1994), Filled: Dergunov (2003), Filled: Sanllehy (1998), Filled: Ojala (1991), Filled: Fiegenbaum (2005), Filled: Miltiadous (2005), Filled: Tavintharan (2007)	39	9258	10.32 (6.70; 13.94) %, I2 = 97% (Significant)	Non-FH	Ojala (1991), Hu (2012)	2	336	2.68 (-0.34; 5.71) %, I2 = 0%
																						FH	Ojala (1991), Hu (2012)	2	550	2.37 (0.12; 4.62) %, I2 = 0% (Significant)
																						Female	De Knijff (1990), Carmena (1993), Pedro-Botet (2001), Pena (2002), Donnelly (2008), Bi (2022)	6	1170	3.46 (1.43; 5.50) %, I2 = 32% (Significant)
																						Male	De Knijff (1990), Carmena (1993), Pedro-Botet (2001), Pena (2002), Donnelly (2008), Bi (2022)	6	1366	4.45 (1.99; 6.92) %, I2 = 25% (Significant)
TC	e2 vs e3	De Knijff (1990), Ojala (1991), Carmena (1993), Watanabe (1993), Hansen (1994), Ordovas (1995), Sanllehy (1998), Ballantyne (2000), Pedro-Botet (2001), Pena (2002), Dergunov (2003), Christidis (2006), Tavintharan (2007), Zuccaro (2007), Evans (2009), Cerda (2011), Kawashiri (2011)	17	1556	-0.13 (-0.38; 0.13) mmol/L, I2 = 81%	De Knijff (1990), Carmena (1993), Watanabe (1993), Hansen (1994), Ordovas (1995), Sanllehy (1998), Ballantyne (2000), Pedro-Botet (2001), Marques-Vidal (2003), Christidis (2006), Tavintharan (2007), Zuccaro (2007), Evans (2009), Cerda (2011), Kawashiri (2011), Zhang (2019), Lin (2022)	17	2272	-0.28 (-0.54; -0.02) mmol/L, I2 = 81% (Significant)	Watanabe (1993), Kobayashi (2001), Pedro-Botet (2001), Maitland-van der Zee (2006)	4	628	-0.22 (-0.49; 0.05) mmol/L, I2 = 49%	De Knijff (1990), Ojala (1991), Carmena (1993), Ordovas (1995), Sanllehy (1998), Ballantyne (2000), Kobayashi (2001), Pedro-Botet (2001), Pena (2002), Dergunov (2003), Fiegenbaum (2005), Christidis (2006), Tavintharan (2007), Zuccaro (2007), Cerda (2011), Zhang (2019), Bi (2022)	17	2674	-2.62 (-5.28; 0.05) %, I2 = 85%	NA	NA	NA	NA	Female	Carmena (1993), Pedro-Botet (2001), Pena (2002), Bi (2022)	4	338	-1.63 (-7.96; 4.71) %, I2 = 51%
																						Male	Carmena (1993), Pedro-Botet (2001), Pena (2002), Bi (2022)	4	461	-6.26 (-9.12; -3.41) %, I2 = 3% (Significant)
	e4 vs e3	De Knijff (1990), Ojala (1991), Carmena (1993), Watanabe (1993), Hansen (1994), Ordovas (1995), Sanllehy (1998), Ballantyne (2000), Pedro-Botet (2001), Bayes (2002), Pena (2002), Dergunov (2003), Christidis (2006), Ilveskoski (2007), Tavintharan (2007), Zuccaro (2007), Evans (2009), Vrablik (2009), Cerda (2011), Lagos (2015), Yu (2017), Shamsudin (2024)	22	3420	-0.03 (-0.17; 0.10) mmol/L, I2 = 79%	De Knijff (1990), Carmena (1993), Watanabe (1993), Hansen (1994), Ordovas (1995), Sanllehy (1998), Ballantyne (2000), Pedro-Botet (2001), Marques-Vidal (2003), Christidis (2006), Ilveskoski (2007), Tavintharan (2007), Zuccaro (2007), Evans (2009), Vrablik (2009), Cerda (2011), Lagos (2015), Yu (2017), Zhang (2019), Lv, CHD (2020), Lv, CHD-IS (2020), Lin (2022), Shamsudin (2024)	23	4453	0.20 (0.03; 0.36) mmol/L, I2 = 91% (Significant)	Watanabe (1993), Kobayashi (2001), Pedro-Botet (2001), Maitland-van der Zee (2006)	4	815	0.20 (0.05; 0.34) mmol/L, I2 = 38% (Significant)	De Knijff (1990), Ojala (1991), Carmena (1993), Ordovas (1995), Sanllehy (1998), Ballantyne (2000), Kobayashi (2001), Pedro-Botet (2001), Pena (2002), Dergunov (2003), Fiegenbaum (2005), Christidis (2006), Tavintharan (2007), Zuccaro (2007), Cerda (2011), Lagos (2015), Yu (2017), Zhang (2019), Bi (2022)	19	4143	2.18 (-0.16; 4.51) %, I2 = 97%	De Knijff (1990), Ojala (1991), Carmena (1993), Ordovas (1995), Sanllehy (1998), Ballantyne (2000), Kobayashi (2001), Pedro-Botet (2001), Pena (2002), Dergunov (2003), Fiegenbaum (2005), Christidis (2006), Tavintharan (2007), Zuccaro (2007), Cerda (2011), Lagos (2015), Yu (2017), Zhang (2019), Bi (2022), Filled: Cerda (2011), Filled: Ojala (1991), Filled: Pedro-Botet (2001), Filled: Dergunov (2003), Filled: Christidis (2006), Filled: Ordovas (1995), Filled: Fiegenbaum (2005), Filled: Sanllehy (1998), Filled: Zuccaro (2007), Filled: Tavintharan (2007)	29	5421	8.63 (4.91; 12.35) %, I2 = 98% (Significant)	Female	Carmena (1993), Pedro-Botet (2001), Pena (2002), Bi (2022)	4	437	1.32 (-0.69; 3.34) %, I2 = 0%
																						Male	Carmena (1993), Pedro-Botet (2001), Pena (2002), Bi (2022)	4	564	4.15 (-0.34; 8.64) %, I2 = 73%
	e2 vs no e2	De Knijff (1990), Ojala (1991), Carmena (1993), Watanabe (1993), Hansen (1994), Ordovas (1995), Sanllehy (1998), Ballantyne (2000), Pedro-Botet (2001), Pena (2002), Dergunov (2003), Christidis (2006), Tavintharan (2007), Zuccaro (2007), Evans (2009), Cerda (2011), Kawashiri (2011), Wanmasae (2017)	18	2379	-0.12 (-0.36; 0.12) mmol/L, I2 = 84%	De Knijff (1990), Carmena (1993), Watanabe (1993), Hansen (1994), Ordovas (1995), Sanllehy (1998), Ballantyne (2000), Pedro-Botet (2001), Marques-Vidal (2003), Christidis (2006), Tavintharan (2007), Zuccaro (2007), Evans (2009), Cerda (2011), Kawashiri (2011), Wanmasae (2017), Zhang (2019), Lin (2022)	18	3205	-0.33 (-0.57; -0.08) mmol/L, I2 = 84% (Significant)	Watanabe (1993), Kobayashi (2001), Pedro-Botet (2001), Maitland-van der Zee (2006)	4	900	-0.27 (-0.56; 0.01) mmol/L, I2 = 56%	De Knijff (1990), Ojala (1991), Carmena (1993), Ordovas (1995), Sanllehy (1998), Ballantyne (2000), Kobayashi (2001), Pedro-Botet (2001), Pena (2002), Dergunov (2003), Fiegenbaum (2005), Christidis (2006), Tavintharan (2007), Zuccaro (2007), Cerda (2011), Wanmasae (2017), Zhang (2019), Bi (2022)	18	3759	-3.29 (-6.13; -0.44) %, I2 = 89% (Significant)	NA	NA	NA	NA	Female	Carmena (1993), Pedro-Botet (2001), Pena (2002), Bi (2022)	4	463	-2.62 (-8.97; 3.73) %, I2 = 57%
																						Male	Carmena (1993), Pedro-Botet (2001), Pena (2002), Bi (2022)	4	608	-7.19 (-11.14; -3.25) %, I2 = 36% (Significant)
	e4 vs no e4	De Knijff (1990), Ojala (1991), Carmena (1993), Watanabe (1993), Hansen (1994), Ordovas (1995), Sanllehy (1998), Ballantyne (2000), Pedro-Botet (2001), Bayes (2002), Pena (2002), Dergunov (2003), Christidis (2006), Ilveskoski (2007), Tavintharan (2007), Zuccaro (2007), Evans (2009), Vrablik (2009), Cerda (2011), Lagos (2015), Wanmasae (2017), Yu (2017), Shamsudin (2024)	23	3817	-0.02 (-0.16; 0.12) mmol/L, I2 = 82%	De Knijff (1990), Carmena (1993), Watanabe (1993), Hansen (1994), Ordovas (1995), Sanllehy (1998), Ballantyne (2000), Pedro-Botet (2001), Marques-Vidal (2003), Christidis (2006), Ilveskoski (2007), Tavintharan (2007), Zuccaro (2007), Evans (2009), Vrablik (2009), Cerda (2011), Lagos (2015), Wanmasae (2017), Yu (2017), Zhang (2019), Lv, CHD (2020), Lv, CHD-IS (2020), Lin (2022), Shamsudin (2024)	24	5032	0.23 (0.07; 0.39) mmol/L, I2 = 91% (Significant)	Watanabe (1993), Kobayashi (2001), Pedro-Botet (2001), Maitland-van der Zee (2006)	4	900	0.23 (0.05; 0.41) mmol/L, I2 = 55% (Significant)	De Knijff (1990), Ojala (1991), Carmena (1993), Ordovas (1995), Sanllehy (1998), Ballantyne (2000), Kobayashi (2001), Pedro-Botet (2001), Pena (2002), Dergunov (2003), Fiegenbaum (2005), Christidis (2006), Tavintharan (2007), Zuccaro (2007), Cerda (2011), Lagos (2015), Wanmasae (2017), Yu (2017), Zhang (2019), Bi (2022)	20	4734	2.58 (0.21; 4.95) %, I2 = 97% (Significant)	De Knijff (1990), Ojala (1991), Carmena (1993), Ordovas (1995), Sanllehy (1998), Ballantyne (2000), Kobayashi (2001), Pedro-Botet (2001), Pena (2002), Dergunov (2003), Fiegenbaum (2005), Christidis (2006), Tavintharan (2007), Zuccaro (2007), Cerda (2011), Lagos (2015), Wanmasae (2017), Yu (2017), Zhang (2019), Bi (2022), Filled: Christidis (2006), Filled: Cerda (2011), Filled: Pena (2002), Filled: Pedro-Botet (2001), Filled: Ojala (1991), Filled: Ordovas (1995), Filled: Dergunov (2003), Filled: Fiegenbaum (2005), Filled: Sanllehy (1998), Filled: Zuccaro (2007), Filled: Tavintharan (2007)	31	6523	9.20 (5.59; 12.82) %, I2 = 98% (Significant)	Female	Carmena (1993), Pedro-Botet (2001), Pena (2002), Bi (2022)	4	463	1.23 (-0.73; 3.20) %, I2 = 0%
																						Male	Carmena (1993), Pedro-Botet (2001), Pena (2002), Bi (2022)	4	608	4.72 (-0.04; 9.47) %, I2 = 77%
TG	e2 vs e3	De Knijff (1990), O'Malley (1990), Carmena (1993), Watanabe (1993), Hansen (1994), Ordovas (1995), Sanllehy (1998), Ballantyne (2000), Pedro-Botet (2001), Rustemeijer (2001), Pena (2002), Dergunov (2003), Christidis (2006), Tavintharan (2007), Zuccaro (2007), Mega (2009), Cerda (2011), Kawashiri (2011)	17	2508	0.28 (0.00; 0.56) mmol/L, I2 = 75% (Significant)	De Knijff (1990), Carmena (1993), Watanabe (1993), Hansen (1994), Ordovas (1995), Sanllehy (1998), Ballantyne (2000), Pedro-Botet (2001), Marques-Vidal (2003), Christidis (2006), Tavintharan (2007), Zuccaro (2007), Cerda (2011), Kawashiri (2011), Zhang (2019), Lin (2022)	15	2266	0.22 (0.10; 0.34) mmol/L, I2 = 36% (Significant)	Watanabe (1993), Kobayashi (2001), Pedro-Botet (2001), Rustemeijer (2001), Maitland-van der Zee (2006)	5	661	-0.17 (-0.33; 0.00) mmol/L, I2 = 0%	De Knijff (1990), Carmena (1993), Ordovas (1995), Sanllehy (1998), Ballantyne (2000), Kobayashi (2001), Pedro-Botet (2001), Pena (2002), Dergunov (2003), Fiegenbaum (2005), Christidis (2006), Tavintharan (2007), Zuccaro (2007), Cerda (2011), Zhang (2019), Bi (2022)	16	2533	-4.84 (-11.10; 1.42) %, I2 = 80%	De Knijff (1990), Carmena (1993), Ordovas (1995), Sanllehy (1998), Ballantyne (2000), Kobayashi (2001), Pedro-Botet (2001), Pena (2002), Dergunov (2003), Fiegenbaum (2005), Christidis (2006), Tavintharan (2007), Zuccaro (2007), Cerda (2011), Zhang (2019), Bi (2022), Filled: Christidis (2006), Filled: Pedro-Botet (2001), Filled: Bi (2022), Filled: Carmena (1993), Filled: Pena (2002), Filled: Fiegenbaum (2005), Filled: Zuccaro (2007)	23	3582	4.25 (-3.33; 11.82) %, I2 = 83%	Female	Carmena (1993), Pedro-Botet (2001), Pena (2002), Bi (2022)	4	338	-14.48 (-29.03; 0.07) %, I2 = 66%
																						Male	Carmena (1993), Pedro-Botet (2001), Pena (2002), Bi (2022)	4	461	-9.59 (-19.18; -0.01) %, I2 = 0% (Significant)
	e4 vs e3	De Knijff (1990), O'Malley (1990), Carmena (1993), Watanabe (1993), Hansen (1994), Ordovas (1995), Sanllehy (1998), Ballantyne (2000), Pedro-Botet (2001), Rustemeijer (2001), Pena (2002), Dergunov (2003), Christidis (2006), Ilveskoski (2007), Tavintharan (2007), Zuccaro (2007), Mega (2009), Cerda (2011), Lagos (2015), Yu (2017), Shamsudin (2024)	21	4248	-0.01 (-0.07; 0.05) mmol/L, I2 = 47%	De Knijff (1990), Carmena (1993), Watanabe (1993), Hansen (1994), Ordovas (1995), Sanllehy (1998), Ballantyne (2000), Pedro-Botet (2001), Marques-Vidal (2003), Christidis (2006), Ilveskoski (2007), Tavintharan (2007), Zuccaro (2007), Cerda (2011), Lagos (2015), Yu (2017), Zhang (2019), Lv, CHD (2020), Lv, CHD-IS (2020), Lin (2022), Shamsudin (2024)	21	4261	0.07 (-0.01; 0.15) mmol/L, I2 = 80%	Watanabe (1993), Kobayashi (2001), Pedro-Botet (2001), Rustemeijer (2001), Maitland-van der Zee (2006)	5	851	-0.04 (-0.12; 0.04) mmol/L, I2 = 0%	De Knijff (1990), Carmena (1993), Ordovas (1995), Sanllehy (1998), Ballantyne (2000), Kobayashi (2001), Pedro-Botet (2001), Pena (2002), Dergunov (2003), Fiegenbaum (2005), Christidis (2006), Tavintharan (2007), Zuccaro (2007), Cerda (2011), Lagos (2015), Yu (2017), Zhang (2019), Bi (2022)	18	3925	-0.36 (-4.35; 3.62) %, I2 = 86%	De Knijff (1990), Carmena (1993), Ordovas (1995), Sanllehy (1998), Ballantyne (2000), Kobayashi (2001), Pedro-Botet (2001), Pena (2002), Dergunov (2003), Fiegenbaum (2005), Christidis (2006), Tavintharan (2007), Zuccaro (2007), Cerda (2011), Lagos (2015), Yu (2017), Zhang (2019), Bi (2022), Filled: Dergunov (2003), Filled: De Knijff (1990), Filled: Carmena (1993), Filled: Sanllehy (1998), Filled: Pedro-Botet (2001), Filled: Kobayashi (2001), Filled: Fiegenbaum (2005), Filled: Christidis (2006), Filled: Bi (2022)	27	5103	8.01 (2.19; 13.82) %, I2 = 88% (Significant)	Female	Carmena (1993), Pedro-Botet (2001), Pena (2002), Bi (2022)	4	437	-3.81 (-9.80; 2.17) %, I2 = 0%
																						Male	Carmena (1993), Pedro-Botet (2001), Pena (2002), Bi (2022)	4	564	-2.40 (-11.91; 7.11) %, I2 = 56%
	e2 vs no e2	De Knijff (1990), O'Malley (1990), Carmena (1993), Watanabe (1993), Hansen (1994), Ordovas (1995), Sanllehy (1998), Ballantyne (2000), Pedro-Botet (2001), Rustemeijer (2001), Pena (2002), Dergunov (2003), Christidis (2006), Tavintharan (2007), Zuccaro (2007), Mega (2009), Cerda (2011), Kawashiri (2011), Wanmasae (2017)	18	3614	0.23 (-0.02; 0.48) mmol/L, I2 = 74%	De Knijff (1990), Carmena (1993), Watanabe (1993), Hansen (1994), Ordovas (1995), Sanllehy (1998), Ballantyne (2000), Pedro-Botet (2001), Marques-Vidal (2003), Christidis (2006), Tavintharan (2007), Zuccaro (2007), Cerda (2011), Kawashiri (2011), Wanmasae (2017), Zhang (2019), Lin (2022)	16	3198	0.19 (0.08; 0.30) mmol/L, I2 = 33% (Significant)	Watanabe (1993), Kobayashi (2001), Pedro-Botet (2001), Rustemeijer (2001), Maitland-van der Zee (2006)	5	945	-0.14 (-0.27; 0.00) mmol/L, I2 = 0%	De Knijff (1990), Carmena (1993), Ordovas (1995), Sanllehy (1998), Ballantyne (2000), Kobayashi (2001), Pedro-Botet (2001), Pena (2002), Dergunov (2003), Fiegenbaum (2005), Christidis (2006), Tavintharan (2007), Zuccaro (2007), Cerda (2011), Wanmasae (2017), Zhang (2019), Bi (2022)	17	3535	-3.32 (-8.92; 2.28) %, I2 = 75%	NA	NA	NA	NA	Female	Carmena (1993), Pedro-Botet (2001), Pena (2002), Bi (2022)	4	463	-13.34 (-27.64; 0.97) %, I2 = 66%
																						Male	Carmena (1993), Pedro-Botet (2001), Pena (2002), Bi (2022)	4	608	-8.95 (-18.21; 0.32) %, I2 = 0%
	e4 vs no e4	De Knijff (1990), O'Malley (1990), Carmena (1993), Watanabe (1993), Hansen (1994), Ordovas (1995), Sanllehy (1998), Ballantyne (2000), Pedro-Botet (2001), Rustemeijer (2001), Pena (2002), Dergunov (2003), Christidis (2006), Ilveskoski (2007), Tavintharan (2007), Zuccaro (2007), Mega (2009), Cerda (2011), Lagos (2015), Wanmasae (2017), Yu (2017), Shamsudin (2024)	22	4822	-0.03 (-0.08; 0.03) mmol/L, I2 = 42%	De Knijff (1990), Carmena (1993), Watanabe (1993), Hansen (1994), Ordovas (1995), Sanllehy (1998), Ballantyne (2000), Pedro-Botet (2001), Marques-Vidal (2003), Christidis (2006), Ilveskoski (2007), Tavintharan (2007), Zuccaro (2007), Cerda (2011), Lagos (2015), Wanmasae (2017), Yu (2017), Zhang (2019), Lv, CHD (2020), Lv, CHD-IS (2020), Lin (2022), Shamsudin (2024)	22	4838	0.04 (-0.04; 0.12) mmol/L, I2 = 83%	Watanabe (1993), Kobayashi (2001), Pedro-Botet (2001), Rustemeijer (2001), Maitland-van der Zee (2006)	5	945	-0.01 (-0.08; 0.06) mmol/L, I2 = 0%	De Knijff (1990), Carmena (1993), Ordovas (1995), Sanllehy (1998), Ballantyne (2000), Kobayashi (2001), Pedro-Botet (2001), Pena (2002), Dergunov (2003), Fiegenbaum (2005), Christidis (2006), Tavintharan (2007), Zuccaro (2007), Cerda (2011), Lagos (2015), Wanmasae (2017), Yu (2017), Zhang (2019), Bi (2022)	19	4510	-0.40 (-4.12; 3.33) %, I2 = 85%	De Knijff (1990), Carmena (1993), Ordovas (1995), Sanllehy (1998), Ballantyne (2000), Kobayashi (2001), Pedro-Botet (2001), Pena (2002), Dergunov (2003), Fiegenbaum (2005), Christidis (2006), Tavintharan (2007), Zuccaro (2007), Cerda (2011), Lagos (2015), Wanmasae (2017), Yu (2017), Zhang (2019), Bi (2022), Filled: Dergunov (2003), Filled: Carmena (1993), Filled: Pedro-Botet (2001), Filled: Sanllehy (1998), Filled: De Knijff (1990), Filled: Kobayashi (2001), Filled: Wanmasae (2017), Filled: Fiegenbaum (2005), Filled: Christidis (2006), Filled: Bi (2022)	29	6050	8.09 (2.59; 13.60) %, I2 = 87% (Significant)	Female	Carmena (1993), Pedro-Botet (2001), Pena (2002), Bi (2022)	4	463	-3.14 (-9.02; 2.74) %, I2 = 0%
																						Male	Carmena (1993), Pedro-Botet (2001), Pena (2002), Bi (2022)	4	608	-1.52 (-11.24; 8.20) %, I2 = 59%
HDLC	e2 vs e3	De Knijff (1990), O'Malley (1990), Ojala (1991), Carmena (1993), Watanabe (1993), Hansen (1994), Ordovas (1995), Sanllehy (1998), Ballantyne (2000), Pedro-Botet (2001), Pena (2002), Dergunov (2003), Christidis (2006), Tavintharan (2007), Zuccaro (2007), Mega (2009), Cerda (2011), Kawashiri (2011)	17	2616	-0.07 (-0.13; -0.01) mmol/L, I2 = 73% (Significant)	De Knijff (1990), Carmena (1993), Watanabe (1993), Hansen (1994), Ordovas (1995), Sanllehy (1998), Ballantyne (2000), Pedro-Botet (2001), Marques-Vidal (2003), Christidis (2006), Tavintharan (2007), Zuccaro (2007), Cerda (2011), Kawashiri (2011), Zhang (2019), Lin (2022)	15	2266	-0.06 (-0.12; 0.00) mmol/L, I2 = 55%	Watanabe (1993), Kobayashi (2001), Pedro-Botet (2001), Maitland-van der Zee (2006)	4	628	0.04 (0.00; 0.08) mmol/L, I2 = 0% (Significant)	De Knijff (1990), Ojala (1991), Carmena (1993), Ordovas (1995), Sanllehy (1998), Ballantyne (2000), Kobayashi (2001), Pedro-Botet (2001), Pena (2002), Dergunov (2003), Fiegenbaum (2005), Christidis (2006), Tavintharan (2007), Zuccaro (2007), Cerda (2011), Zhang (2019), Bi (2022)	17	2674	0.29 (-2.53; 3.11) %, I2 = 60%	NA	NA	NA	NA	Female	Carmena (1993), Pedro-Botet (2001), Pena (2002), Bi (2022)	4	338	0.50 (-7.14; 8.14) %, I2 = 47%
																						Male	Carmena (1993), Pedro-Botet (2001), Pena (2002), Bi (2022)	4	461	2.69 (-2.44; 7.82) %, I2 = 0%
	e4 vs e3	De Knijff (1990), O'Malley (1990), Ojala (1991), Carmena (1993), Watanabe (1993), Hansen (1994), Ordovas (1995), Sanllehy (1998), Ballantyne (2000), Pedro-Botet (2001), Pena (2002), Dergunov (2003), Christidis (2006), Ilveskoski (2007), Tavintharan (2007), Zuccaro (2007), Mega (2009), Cerda (2011), Lagos (2015), Yu (2017), Shamsudin (2024)	20	4430	0.00 (-0.03; 0.02) mmol/L, I2 = 43%	De Knijff (1990), Carmena (1993), Watanabe (1993), Hansen (1994), Ordovas (1995), Sanllehy (1998), Ballantyne (2000), Pedro-Botet (2001), Marques-Vidal (2003), Christidis (2006), Ilveskoski (2007), Tavintharan (2007), Zuccaro (2007), Cerda (2011), Lagos (2015), Yu (2017), Zhang (2019), Lv, CHD (2020), Lv, CHD-IS (2020), Lin (2022), Shamsudin (2024)	20	4261	-0.03 (-0.06; 0.01) mmol/L, I2 = 62%	Watanabe (1993), Kobayashi (2001), Pedro-Botet (2001), Maitland-van der Zee (2006)	4	815	0.03 (0.00; 0.05) mmol/L, I2 = 0% (Significant)	De Knijff (1990), Ojala (1991), Carmena (1993), Ordovas (1995), Sanllehy (1998), Ballantyne (2000), Kobayashi (2001), Pedro-Botet (2001), Pena (2002), Dergunov (2003), Fiegenbaum (2005), Christidis (2006), Tavintharan (2007), Zuccaro (2007), Cerda (2011), Lagos (2015), Yu (2017), Zhang (2019), Bi (2022)	19	4143	-0.65 (-3.52; 2.22) %, I2 = 96%	De Knijff (1990), Ojala (1991), Carmena (1993), Ordovas (1995), Sanllehy (1998), Ballantyne (2000), Kobayashi (2001), Pedro-Botet (2001), Pena (2002), Dergunov (2003), Fiegenbaum (2005), Christidis (2006), Tavintharan (2007), Zuccaro (2007), Cerda (2011), Lagos (2015), Yu (2017), Zhang (2019), Bi (2022), Filled: Cerda (2011), Filled: Zhang (2019), Filled: De Knijff (1990), Filled: Dergunov (2003), Filled: Ballantyne (2000), Filled: Fiegenbaum (2005), Filled: Pedro-Botet (2001), Filled: Carmena (1993), Filled: Tavintharan (2007), Filled: Christidis (2006)	29	6102	-9.66 (-14.72; -4.60) %, I2 = 97% (Significant)	Female	Carmena (1993), Pedro-Botet (2001), Pena (2002), Bi (2022)	4	437	-3.09 (-7.58; 1.39) %, I2 = 4%
																						Male	Carmena (1993), Pedro-Botet (2001), Pena (2002), Bi (2022)	4	564	4.08 (0.80; 7.36) %, I2 = 46% (Significant)
	e2 vs no e2	De Knijff (1990), O'Malley (1990), Ojala (1991), Carmena (1993), Watanabe (1993), Hansen (1994), Ordovas (1995), Sanllehy (1998), Ballantyne (2000), Pedro-Botet (2001), Pena (2002), Dergunov (2003), Christidis (2006), Tavintharan (2007), Zuccaro (2007), Mega (2009), Cerda (2011), Kawashiri (2011), Wanmasae (2017)	18	3793	-0.07 (-0.13; -0.01) mmol/L, I2 = 74% (Significant)	De Knijff (1990), Carmena (1993), Watanabe (1993), Hansen (1994), Ordovas (1995), Sanllehy (1998), Ballantyne (2000), Pedro-Botet (2001), Marques-Vidal (2003), Christidis (2006), Tavintharan (2007), Zuccaro (2007), Cerda (2011), Kawashiri (2011), Wanmasae (2017), Zhang (2019), Lin (2022)	17	3198	-0.07 (-0.12; -0.01) mmol/L, I2 = 68% (Significant)	Watanabe (1993), Kobayashi (2001), Pedro-Botet (2001), Maitland-van der Zee (2006)	4	900	0.04 (0.00; 0.07) mmol/L, I2 = 0% (Significant)	De Knijff (1990), Ojala (1991), Carmena (1993), Ordovas (1995), Sanllehy (1998), Ballantyne (2000), Kobayashi (2001), Pedro-Botet (2001), Pena (2002), Dergunov (2003), Fiegenbaum (2005), Christidis (2006), Tavintharan (2007), Zuccaro (2007), Cerda (2011), Wanmasae (2017), Zhang (2019), Bi (2022)	18	3759	-0.14 (-3.12; 2.84) %, I2 = 68%	De Knijff (1990), Ojala (1991), Carmena (1993), Ordovas (1995), Sanllehy (1998), Ballantyne (2000), Kobayashi (2001), Pedro-Botet (2001), Pena (2002), Dergunov (2003), Fiegenbaum (2005), Christidis (2006), Tavintharan (2007), Zuccaro (2007), Cerda (2011), Wanmasae (2017), Zhang (2019), Bi (2022), Filled: Pena (2002), Filled: Ojala (1991), Filled: Ballantyne (2000), Filled: Fiegenbaum (2005), Filled: Zuccaro (2007)	23	4740	-2.50 (-6.49; 1.48) %, I2 = 73%	Female	Carmena (1993), Pedro-Botet (2001), Pena (2002), Bi (2022)	4	463	1.55 (-5.91; 9.00) %, I2 = 46%
																						Male	Carmena (1993), Pedro-Botet (2001), Pena (2002), Bi (2022)	4	608	0.31 (-4.75; 5.37) %, I2 = 0%
	e4 vs no e4	De Knijff (1990), O'Malley (1990), Ojala (1991), Carmena (1993), Watanabe (1993), Hansen (1994), Ordovas (1995), Sanllehy (1998), Ballantyne (2000), Pedro-Botet (2001), Pena (2002), Dergunov (2003), Christidis (2006), Ilveskoski (2007), Tavintharan (2007), Zuccaro (2007), Mega (2009), Cerda (2011), Lagos (2015), Wanmasae (2017), Yu (2017), Shamsudin (2024)	22	5001	0.00 (-0.02; 0.03) mmol/L, I2 = 48%	De Knijff (1990), Carmena (1993), Watanabe (1993), Hansen (1994), Ordovas (1995), Sanllehy (1998), Ballantyne (2000), Pedro-Botet (2001), Marques-Vidal (2003), Christidis (2006), Ilveskoski (2007), Tavintharan (2007), Zuccaro (2007), Cerda (2011), Lagos (2015), Wanmasae (2017), Yu (2017), Zhang (2019), Lv, CHD (2020), Lv, CHD-IS (2020), Lin (2022), Shamsudin (2024)	22	4838	0.00 (-0.04; 0.04) mmol/L, I2 = 88%	Watanabe (1993), Kobayashi (2001), Pedro-Botet (2001), Maitland-van der Zee (2006)	4	900	0.02 (0.00; 0.04) mmol/L, I2 = 0% (Significant)	De Knijff (1990), Ojala (1991), Carmena (1993), Ordovas (1995), Sanllehy (1998), Ballantyne (2000), Kobayashi (2001), Pedro-Botet (2001), Pena (2002), Dergunov (2003), Fiegenbaum (2005), Christidis (2006), Tavintharan (2007), Zuccaro (2007), Cerda (2011), Lagos (2015), Wanmasae (2017), Yu (2017), Zhang (2019), Bi (2022)	20	4734	-0.59 (-3.34; 2.17) %, I2 = 96%	De Knijff (1990), Ojala (1991), Carmena (1993), Ordovas (1995), Sanllehy (1998), Ballantyne (2000), Kobayashi (2001), Pedro-Botet (2001), Pena (2002), Dergunov (2003), Fiegenbaum (2005), Christidis (2006), Tavintharan (2007), Zuccaro (2007), Cerda (2011), Lagos (2015), Wanmasae (2017), Yu (2017), Zhang (2019), Bi (2022), Filled: Ojala (1991), Filled: De Knijff (1990), Filled: Cerda (2011), Filled: Wanmasae (2017), Filled: Ballantyne (2000), Filled: Dergunov (2003), Filled: Fiegenbaum (2005), Filled: Pedro-Botet (2001), Filled: Carmena (1993), Filled: Christidis (2006), Filled: Tavintharan (2007)	31	6416	-9.64 (-14.46; -4.82) %, I2 = 97% (Significant)	Female	Carmena (1993), Pedro-Botet (2001), Pena (2002), Bi (2022)	4	463	-3.14 (-7.72; 1.44) %, I2 = 11%
																						Male	Carmena (1993), Pedro-Botet (2001), Pena (2002), Bi (2022)	4	608	3.92 (0.81; 7.03) %, I2 = 44% (Significant)
Non-HDLC	e2 vs e3	Christidis (2006), Kawashiri (2011)	2	121	1.77 (-2.96; 6.50) mmol/L, I2 = 92%	Christidis (2006), Kawashiri (2011)	2	121	0.15 (-2.54; 2.84) mmol/L, I2 = 89%	NA	NA	NA	NA	NA	NA	NA	NA	NA	NA	NA	NA	NA	NA	NA	NA	NA
	e2 vs no e2	Christidis (2006), Kawashiri (2011)	2	148	1.77 (-2.96; 6.50) mmol/L, I2 = 92%	Christidis (2006), Kawashiri (2011)	2	148	0.14 (-2.57; 2.85) mmol/L, I2 = 90%	NA	NA	NA	NA	NA	NA	NA	NA	NA	NA	NA	NA	NA	NA	NA	NA	NA
	e4 vs e3	NA	NA	NA	NA	NA	NA	NA	NA	NA	NA	NA	NA	Vega (2004), Christidis (2006)	2	158	0.85 (-3.24; 4.94) %, I2 = 0%	NA	NA	NA	NA	NA	NA	NA	NA	NA
	e4 vs no e4	NA	NA	NA	NA	NA	NA	NA	NA	NA	NA	NA	NA	Vega (2004), Christidis (2006)	2	169	1.80 (-2.21; 5.81) %, I2 = 0%	NA	NA	NA	NA	NA	NA	NA	NA	NA
ApoAI	e2 vs e3	Sanllehy (1998), Christidis (2006), Cerda (2011), Kawashiri (2011)	4	295	-0.84 (-7.45; 5.77) mg_dl, I2 = 0%	Sanllehy (1998), Marques-Vidal (2003), Christidis (2006), Cerda (2011), Kawashiri (2011), Lin (2022)	6	704	2.63 (-5.03; 10.30) mg_dl, I2 = 39%	NA	NA	NA	NA	Sanllehy (1998), Kobayashi (2001), Christidis (2006), Cerda (2011)	4	376	1.73 (-2.07; 5.53) %, I2 = 0%	NA	NA	NA	NA	NA	NA	NA	NA	NA
	e4 vs e3	Sanllehy (1998), Christidis (2006), Cerda (2011)	3	350	-5.04 (-10.94; 0.85) mg_dl, I2 = 0%	Sanllehy (1998), Marques-Vidal (2003), Christidis (2006), Cerda (2011), Lin (2022)	5	804	-5.62 (-10.34; -0.90) mg_dl, I2 = 0% (Significant)	NA	NA	NA	NA	Sanllehy (1998), Kobayashi (2001), Christidis (2006), Cerda (2011)	4	462	0.19 (-2.75; 3.14) %, I2 = 38%	NA	NA	NA	NA	NA	NA	NA	NA	NA
	e2 vs no e2	Sanllehy (1998), Christidis (2006), Cerda (2011), Kawashiri (2011)	4	395	0.21 (-5.70; 6.12) mg_dl, I2 = 0%	Sanllehy (1998), Marques-Vidal (2003), Christidis (2006), Cerda (2011), Kawashiri (2011), Lin (2022)	6	909	3.05 (-5.25; 11.35) mg_dl, I2 = 52%	NA	NA	NA	NA	Sanllehy (1998), Kobayashi (2001), Christidis (2006), Cerda (2011)	4	504	1.86 (-2.87; 6.59) %, I2 = 23%	NA	NA	NA	NA	NA	NA	NA	NA	NA
	e4 vs no e4	Sanllehy (1998), Christidis (2006), Cerda (2011)	3	381	-5.43 (-11.20; 0.34) mg_dl, I2 = 0%	Sanllehy (1998), Marques-Vidal (2003), Christidis (2006), Cerda (2011), Lin (2022)	5	895	-6.74 (-11.38; -2.10) mg_dl, I2 = 0% (Significant)	NA	NA	NA	NA	Sanllehy (1998), Kobayashi (2001), Christidis (2006), Cerda (2011)	4	504	-0.15 (-3.40; 3.11) %, I2 = 49%	NA	NA	NA	NA	NA	NA	NA	NA	NA
ApoB	e2 vs e3	Hansen (1994), Sanllehy (1998), Christidis (2006), Mega (2009), Cerda (2011), Kawashiri (2011)	6	1282	-12.97 (-16.10; -9.83) mg_dl, I2 = 6% (Significant)	Hansen (1994), Sanllehy (1998), Marques-Vidal (2003), Christidis (2006), Cerda (2011), Kawashiri (2011), Lin (2022)	7	727	-12.19 (-22.31; -2.07) mg_dl, I2 = 74% (Significant)	NA	NA	NA	NA	Sanllehy (1998), Kobayashi (2001), Christidis (2006), Cerda (2011)	4	376	-3.50 (-11.62; 4.62) %, I2 = 86%	NA	NA	NA	NA	NA	NA	NA	NA	NA
	e4 vs e3	Hansen (1994), Sanllehy (1998), Christidis (2006), Mega (2009), Cerda (2011)	5	1512	2.51 (-0.28; 5.30) mg_dl, I2 = 0%	Hansen (1994), Sanllehy (1998), Marques-Vidal (2003), Christidis (2006), Cerda (2011), Lin (2022)	6	830	2.56 (-2.52; 7.63) mg_dl, I2 = 0%	NA	NA	NA	NA	Sanllehy (1998), Kobayashi (2001), Christidis (2006), Cerda (2011)	4	462	1.86 (-3.05; 6.78) %, I2 = 72%	NA	NA	NA	NA	NA	NA	NA	NA	NA
	e2 vs no e2	Hansen (1994), Sanllehy (1998), Christidis (2006), Mega (2009), Cerda (2011), Kawashiri (2011), Hopewell (2013)	7	16171	-955.08 (-2798.26; 888.11) mg_dl, I2 = 99%	Hansen (1994), Sanllehy (1998), Marques-Vidal (2003), Christidis (2006), Cerda (2011), Kawashiri (2011), Lin (2022)	7	939	-12.89 (-22.73; -3.05) mg_dl, I2 = 75% (Significant)	Kobayashi (2001), Hopewell (2013)	2	14578	324.10 (-417.02; 1065.22) mg_dl, I2 = 91%	Sanllehy (1998), Kobayashi (2001), Christidis (2006), Cerda (2011), Hopewell (2013)	5	14959	-3.59 (-10.54; 3.37) %, I2 = 89%	NA	NA	NA	NA	NA	NA	NA	NA	NA
	e4 vs no e4	Hansen (1994), Sanllehy (1998), Christidis (2006), Mega (2009), Cerda (2011)	5	1702	3.85 (0.24; 7.46) mg_dl, I2 = 0% (Significant)	Hansen (1994), Sanllehy (1998), Marques-Vidal (2003), Christidis (2006), Cerda (2011), Lin (2022)	6	925	3.37 (-1.79; 8.53) mg_dl, I2 = 0%	NA	NA	NA	NA	Sanllehy (1998), Kobayashi (2001), Miltiadous (2005), Christidis (2006), Cerda (2011)	5	553	1.86 (-3.42; 7.14) %, I2 = 74%	NA	NA	NA	NA	NA	NA	NA	NA	NA
ApoE	e2 vs e3	Christidis (2006), Mega (2009), Kawashiri (2011)	3	1085	4.52 (-2.77; 11.81) mg_dl, I2 = 92%	Christidis (2006), Kawashiri (2011)	2	121	3.55 (-5.66; 12.76) mg_dl, I2 = 97%	NA	NA	NA	NA	Kobayashi (2001), Christidis (2006)	2	202	-18.49 (-26.38; -10.60) %, I2 = 3% (Significant)	NA	NA	NA	NA	NA	NA	NA	NA	NA
	e4 vs e3	Christidis (2006), Mega (2009)	2	1259	-0.29 (-0.44; -0.13) mg_dl, I2 = 0% (Significant)	NA	NA	NA	NA	NA	NA	NA	NA	Kobayashi (2001), Christidis (2006)	2	235	-2.42 (-15.16; 10.32) %, I2 = 51%	NA	NA	NA	NA	NA	NA	NA	NA	NA
	e2 vs no e2	Christidis (2006), Mega (2009), Kawashiri (2011)	3	1439	4.55 (-2.70; 11.80) mg_dl, I2 = 92%	Christidis (2006), Kawashiri (2011)	2	148	3.53 (-5.72; 12.78) mg_dl, I2 = 97%	NA	NA	NA	NA	Kobayashi (2001), Christidis (2006)	2	257	-16.54 (-29.60; -3.47) %, I2 = 48% (Significant)	NA	NA	NA	NA	NA	NA	NA	NA	NA
	e4 vs no e4	Christidis (2006), Mega (2009)	2	1425	-0.46 (-0.61; -0.30) mg_dl, I2 = 0% (Significant)	NA	NA	NA	NA	NA	NA	NA	NA	Kobayashi (2001), Christidis (2006)	2	257	-1.05 (-14.80; 12.70) %, I2 = 62%	NA	NA	NA	NA	NA	NA	NA	NA	NA
VLDLC	e2 vs e3	Cerda (2011), Kawashiri (2011)	2	111	60.67 (-97.15; 218.49) mg_dl, I2 = 80%	Cerda (2011), Kawashiri (2011)	2	111	24.94 (-46.53; 96.41) mg_dl, I2 = 70%	NA	NA	NA	NA	NA	NA	NA	NA	NA	NA	NA	NA	NA	NA	NA	NA	NA
	e2 vs no e2	Cerda (2011), Kawashiri (2011)	2	155	60.79 (-96.68; 218.27) mg_dl, I2 = 80%	Cerda (2011), Kawashiri (2011)	2	155	24.94 (-46.53; 96.40) mg_dl, I2 = 70%	NA	NA	NA	NA	NA	NA	NA	NA	NA	NA	NA	NA	NA	NA	NA	NA	NA
Lp(a)	e4 vs e3	NA	NA	NA	NA	Yu (2017), Lin (2022)	2	1176	32.71 (-53.70; 119.12) mg/L, I2 = 56%	NA	NA	NA	NA	NA	NA	NA	NA	NA	NA	NA	NA	NA	NA	NA	NA	NA
	e4 vs no e4	NA	NA	NA	NA	Yu (2017), Lin (2022)	2	1223	40.14 (-59.15; 139.43) mg/L, I2 = 65%	NA	NA	NA	NA	NA	NA	NA	NA	NA	NA	NA	NA	NA	NA	NA	NA	NA
aFor a meta-analysis of at least 10 studies with evidence of publication bias based on the linear regression test of funnel plot asymmetry p-value < 0.1.
Significant results are highlighted in green.
Abbreviations: Apo AI = Apolipoprotein AI, Apo B = Apolipoprotein B, Apo E = Apolipoprotein E, CI = confidence intervals, HDLC = High-Density Lipoprotein Cholesterol, LDLC = Low-Density Lipoprotein Cholesterol, Lp(a) = Lipoprotein(a), n = number of studies, N = number of participants, NA = not applicable, TC = Total Cholesterol, TG = Total Triglycerides, VLDLC = Very Low-Density Lipoprotein Cholesterol.

### Sheet: Table S11
Table S11. Meta-analysis results with the ε2ε4 genotype category included under ε4 carriers
		Before statin treatment				After statin treatment				Change in biomarker				Percent change in biomarker
														Main results				Trim-fill analysis (for results with publication bias)a				Sub_group analysis
Outcome	Analysis	Studies	n	N	Pooled estimates (mean differences (95% CI), heterogeneity)	Studies	n	N	Pooled estimates (mean differences (95% CI), heterogeneity)	Studies	n	N	Pooled estimates (mean differences (95% CI), heterogeneity)	Studies	n	N	Pooled estimates (mean differences (95% CI), heterogeneity)	Studies	n	N	Pooled estimates (mean differences (95% CI), heterogeneity)	Subgroup	Studies	n	N	Pooled estimates (mean differences (95% CI), heterogeneity)
LDLC	e2 vs e3	De Knijff (1990), O'Malley (1990), Ojala (1991), Carmena (1993), Watanabe (1993), Hansen (1994), Ordovas (1995), Sanllehy (1998), Ballantyne (2000), Pedro-Botet (2001), Pena (2002), Dergunov (2003), Christidis (2006), Tavintharan (2007), Zuccaro (2007), Donnelly (2008), Evans (2009), Mega (2009), Cerda (2011), Kawashiri (2011), Hu (2012), Jabr (2021)	22	4029	-0.31 (-0.53; -0.08) mmol/L, I2 = 71% (Significant)	De Knijff (1990), Carmena (1993), Watanabe (1993), Hansen (1994), Ordovas (1995), Sanllehy (1998), Ballantyne (2000), Pedro-Botet (2001), Marques-Vidal (2003), Christidis (2006), Tavintharan (2007), Zuccaro (2007), Donnelly (2008), Evans (2009), Cerda (2011), Kawashiri (2011), Zhang (2019), Jabr (2021), Lin (2022)	19	3385	-0.38 (-0.61; -0.14) mmol/L, I2 = 87% (Significant)	Watanabe (1993), Kobayashi (2001), Pedro-Botet (2001), Maitland-van der Zee (2006), Jabr (2021)	5	874	-0.14 (-0.28; 0.00) mmol/L, I2 = 42%	De Knijff (1990), Ojala (1991), Carmena (1993), Karayan (1994), Ordovas (1995), Sanllehy (1998), Ballantyne (2000), Kobayashi (2001), Pedro-Botet (2001), Pena (2002), Dergunov (2003), Fiegenbaum (2005), Christidis (2006), Tavintharan (2007), Zuccaro (2007), Donnelly (2008), Cerda (2011), Hu (2012), Zhang (2019), Bi (2022)	20	4024	-2.95 (-5.65; -0.25) %, I2 = 80% (Significant)	NA	NA	NA	NA	Female	De Knijff (1990), Carmena (1993), Pedro-Botet (2001), Pena (2002), Donnelly (2008), Bi (2022)	6	847	-2.84 (-8.81; 3.14) %, I2 = 71%
																						Male	De Knijff (1990), Carmena (1993), Pedro-Botet (2001), Pena (2002), Donnelly (2008), Bi (2022)	6	1025	-5.07 (-7.92; -2.22) %, I2 = 20% (Significant)
	e4 vs e3	De Knijff (1990), O'Malley (1990), Ojala (1991), Carmena (1993), Watanabe (1993), Hansen (1994), Ordovas (1995), Sanllehy (1998), Ballantyne (2000), Pedro-Botet (2001), Pena (2002), Dergunov (2003), Christidis (2006), Ilveskoski (2007), Tavintharan (2007), Zuccaro (2007), Donnelly (2008), Evans (2009), Mega (2009), Vrablik (2009), Cerda (2011), Hu (2012), Lagos (2015), Yu (2017), Jabr (2021), Shamsudin (2024)	26	6310	0.01 (-0.09; 0.10) mmol/L, I2 = 68%	De Knijff (1990), Carmena (1993), Watanabe (1993), Hansen (1994), Ordovas (1995), Sanllehy (1998), Ballantyne (2000), Pedro-Botet (2001), Marques-Vidal (2003), Christidis (2006), Ilveskoski (2007), Tavintharan (2007), Zuccaro (2007), Donnelly (2008), Evans (2009), Vrablik (2009), Cerda (2011), Lagos (2015), Yu (2017), Zhang (2019), Lv, CHD (2020), Lv, CHD-IS (2020), Jabr (2021), Lin (2022), Shamsudin (2024)	25	5796	0.13 (-0.03; 0.29) mmol/L, I2 = 95%	Watanabe (1993), Kobayashi (2001), Pedro-Botet (2001), Maitland-van der Zee (2006), Jabr (2021)	5	1053	0.30 (0.07; 0.53) mmol/L, I2 = 79% (Significant)	De Knijff (1990), Ojala (1991), Carmena (1993), Karayan (1994), Ordovas (1995), Sanllehy (1998), Ballantyne (2000), Kobayashi (2001), Pedro-Botet (2001), Pena (2002), Dergunov (2003), Fiegenbaum (2005), Christidis (2006), Tavintharan (2007), Zuccaro (2007), Donnelly (2008), Cerda (2011), Hu (2012), Lagos (2015), Yu (2017), Zhang (2019), Bi (2022)	22	5796	2.82 (0.21; 5.42) %, I2 = 97% (Significant)	De Knijff (1990), Ojala (1991), Carmena (1993), Karayan (1994), Ordovas (1995), Sanllehy (1998), Ballantyne (2000), Kobayashi (2001), Pedro-Botet (2001), Pena (2002), Dergunov (2003), Fiegenbaum (2005), Christidis (2006), Tavintharan (2007), Zuccaro (2007), Donnelly (2008), Cerda (2011), Hu (2012), Lagos (2015), Yu (2017), Zhang (2019), Bi (2022), Filled: Donnelly (2008), Filled: Zhang (2019), Filled: Ordovas (1995), Filled: Karayan (1994), Filled: Zuccaro (2007), Filled: Dergunov (2003), Filled: Sanllehy (1998), Filled: Ojala (1991), Filled: Christidis (2006), Filled: Fiegenbaum (2005), Filled: Tavintharan (2007)	33	8777	9.68 (5.81; 13.56) %, I2 = 98% (Significant)	Non-FH	Ojala (1991), Hu (2012)	2	323	2.52 (-0.51; 5.55) %, I2 = 0%
																						FH	Ojala (1991), Hu (2012)	2	530	2.51 (0.24; 4.77) %, I2 = 0% (Significant)
																						Female	De Knijff (1990), Carmena (1993), Pedro-Botet (2001), Pena (2002), Donnelly (2008), Bi (2022)	6	1069	3.26 (0.17; 6.36) %, I2 = 48% (Significant)
																						Male	De Knijff (1990), Carmena (1993), Pedro-Botet (2001), Pena (2002), Donnelly (2008), Bi (2022)	6	1251	3.75 (1.57; 5.93) %, I2 = 18% (Significant)
	e2 vs no e2	De Knijff (1990), O'Malley (1990), Ojala (1991), Carmena (1993), Watanabe (1993), Hansen (1994), Ordovas (1995), Sanllehy (1998), Ballantyne (2000), Pedro-Botet (2001), Pena (2002), Dergunov (2003), Christidis (2006), Tavintharan (2007), Zuccaro (2007), Donnelly (2008), Evans (2009), Mega (2009), Cerda (2011), Kawashiri (2011), Hu (2012), Hopewell (2013), Wanmasae (2017), Jabr (2021)	24	19814	-0.30 (-0.49; -0.10) mmol/L, I2 = 78% (Significant)	De Knijff (1990), Carmena (1993), Watanabe (1993), Hansen (1994), Ordovas (1995), Sanllehy (1998), Ballantyne (2000), Pedro-Botet (2001), Marques-Vidal (2003), Christidis (2006), Tavintharan (2007), Zuccaro (2007), Donnelly (2008), Evans (2009), Cerda (2011), Kawashiri (2011), Wanmasae (2017), Zhang (2019), Jabr (2021), Lin (2022)	20	4386	-0.41 (-0.62; -0.19) mmol/L, I2 = 88% (Significant)	Watanabe (1993), Kobayashi (2001), Pedro-Botet (2001), Maitland-van der Zee (2006), Hopewell (2013), Jabr (2021)	6	15525	-0.14 (-0.38; 0.11) mmol/L, I2 = 87%	De Knijff (1990), Ojala (1991), Carmena (1993), Karayan (1994), Ordovas (1995), Sanllehy (1998), Ballantyne (2000), Kobayashi (2001), Pedro-Botet (2001), Pena (2002), Vohl (2002), Dergunov (2003), Fiegenbaum (2005), Christidis (2006), Tavintharan (2007), Zuccaro (2007), Donnelly (2008), Cerda (2011), Hu (2012), Hopewell (2013), Wanmasae (2017), Zhang (2019), Bi (2022)	23	19788	-3.88 (-6.59; -1.17) %, I2 = 85% (Significant)	NA	NA	NA	NA	Female	De Knijff (1990), Carmena (1993), Pedro-Botet (2001), Pena (2002), Donnelly (2008), Bi (2022)	6	1018	-4.16 (-9.28; 0.96) %, I2 = 63%
																						Male	De Knijff (1990), Carmena (1993), Pedro-Botet (2001), Pena (2002), Donnelly (2008), Bi (2022)	6	1221	-5.89 (-8.87; -2.90) %, I2 = 33% (Significant)
	e4 vs no e4	De Knijff (1990), O'Malley (1990), Ojala (1991), Carmena (1993), Watanabe (1993), Hansen (1994), Ordovas (1995), Sanllehy (1998), Ballantyne (2000), Pedro-Botet (2001), Pena (2002), Dergunov (2003), Christidis (2006), Ilveskoski (2007), Tavintharan (2007), Zuccaro (2007), Donnelly (2008), Evans (2009), Mega (2009), Vrablik (2009), Cerda (2011), Hu (2012), Lagos (2015), Wanmasae (2017), Yu (2017), Jabr (2021), Shamsudin (2024)	27	7100	0.02 (-0.08; 0.12) mmol/L, I2 = 73%	De Knijff (1990), Carmena (1993), Watanabe (1993), Hansen (1994), Ordovas (1995), Sanllehy (1998), Ballantyne (2000), Pedro-Botet (2001), Marques-Vidal (2003), Christidis (2006), Ilveskoski (2007), Tavintharan (2007), Zuccaro (2007), Donnelly (2008), Evans (2009), Vrablik (2009), Cerda (2011), Lagos (2015), Wanmasae (2017), Yu (2017), Zhang (2019), Lv, CHD (2020), Lv, CHD-IS (2020), Jabr (2021), Lin (2022), Shamsudin (2024)	26	6559	0.17 (0.01; 0.32) mmol/L, I2 = 95% (Significant)	Watanabe (1993), Kobayashi (2001), Pedro-Botet (2001), Maitland-van der Zee (2006), Jabr (2021)	5	1063	0.31 (0.06; 0.57) mmol/L, I2 = 82% (Significant)	De Knijff (1990), Ojala (1991), Carmena (1993), Karayan (1994), Ordovas (1995), Sanllehy (1998), Ballantyne (2000), Kobayashi (2001), O'Neill (2001), Pedro-Botet (2001), Pena (2002), Vohl (2002), Dergunov (2003), Fiegenbaum (2005), Miltiadous (2005), Christidis (2006), Tavintharan (2007), Zuccaro (2007), Donnelly (2008), Cerda (2011), Hu (2012), Lagos (2015), Wanmasae (2017), Yu (2017), Zhang (2019), Bi (2022)	26	6703	3.38 (0.83; 5.93) %, I2 = 97% (Significant)	De Knijff (1990), Ojala (1991), Carmena (1993), Karayan (1994), Ordovas (1995), Sanllehy (1998), Ballantyne (2000), Kobayashi (2001), O'Neill (2001), Pedro-Botet (2001), Pena (2002), Vohl (2002), Dergunov (2003), Fiegenbaum (2005), Miltiadous (2005), Christidis (2006), Tavintharan (2007), Zuccaro (2007), Donnelly (2008), Cerda (2011), Hu (2012), Lagos (2015), Wanmasae (2017), Yu (2017), Zhang (2019), Bi (2022), Filled: Cerda (2011), Filled: Ordovas (1995), Filled: Hu (2012), Filled: Zhang (2019), Filled: Zuccaro (2007), Filled: Christidis (2006), Filled: Karayan (1994), Filled: Dergunov (2003), Filled: Sanllehy (1998), Filled: Ojala (1991), Filled: Fiegenbaum (2005), Filled: Miltiadous (2005), Filled: Tavintharan (2007)	39	9290	10.27 (6.66; 13.88) %, I2 = 97% (Significant)	Non-FH	Ojala (1991), Hu (2012)	2	336	2.68 (-0.34; 5.71) %, I2 = 0%
																						FH	Ojala (1991), Hu (2012)	2	550	2.37 (0.12; 4.62) %, I2 = 0% (Significant)
																						Female	De Knijff (1990), Carmena (1993), Pedro-Botet (2001), Pena (2002), Donnelly (2008), Bi (2022)	6	1186	3.29 (1.12; 5.46) %, I2 = 35% (Significant)
																						Male	De Knijff (1990), Carmena (1993), Pedro-Botet (2001), Pena (2002), Donnelly (2008), Bi (2022)	6	1382	4.30 (1.97; 6.62) %, I2 = 22% (Significant)
TC	e2 vs e3	De Knijff (1990), Ojala (1991), Carmena (1993), Watanabe (1993), Hansen (1994), Ordovas (1995), Sanllehy (1998), Ballantyne (2000), Pedro-Botet (2001), Pena (2002), Dergunov (2003), Christidis (2006), Tavintharan (2007), Zuccaro (2007), Evans (2009), Cerda (2011), Kawashiri (2011)	17	1555	-0.13 (-0.38; 0.13) mmol/L, I2 = 81%	De Knijff (1990), Carmena (1993), Watanabe (1993), Hansen (1994), Ordovas (1995), Sanllehy (1998), Ballantyne (2000), Pedro-Botet (2001), Marques-Vidal (2003), Christidis (2006), Tavintharan (2007), Zuccaro (2007), Evans (2009), Cerda (2011), Kawashiri (2011), Zhang (2019), Lin (2022)	17	2271	-0.28 (-0.54; -0.02) mmol/L, I2 = 81% (Significant)	Watanabe (1993), Kobayashi (2001), Pedro-Botet (2001), Maitland-van der Zee (2006)	4	628	-0.22 (-0.49; 0.05) mmol/L, I2 = 49%	De Knijff (1990), Ojala (1991), Carmena (1993), Ordovas (1995), Sanllehy (1998), Ballantyne (2000), Kobayashi (2001), Pedro-Botet (2001), Pena (2002), Dergunov (2003), Fiegenbaum (2005), Christidis (2006), Tavintharan (2007), Zuccaro (2007), Cerda (2011), Zhang (2019), Bi (2022)	17	2674	-2.62 (-5.28; 0.05) %, I2 = 85%	NA	NA	NA	NA	Female	Carmena (1993), Pedro-Botet (2001), Pena (2002), Bi (2022)	4	338	-1.63 (-7.96; 4.71) %, I2 = 51%
																						Male	Carmena (1993), Pedro-Botet (2001), Pena (2002), Bi (2022)	4	461	-6.26 (-9.12; -3.41) %, I2 = 3% (Significant)
	e4 vs e3	De Knijff (1990), Ojala (1991), Carmena (1993), Watanabe (1993), Hansen (1994), Ordovas (1995), Sanllehy (1998), Ballantyne (2000), Pedro-Botet (2001), Bayes (2002), Pena (2002), Dergunov (2003), Christidis (2006), Ilveskoski (2007), Tavintharan (2007), Zuccaro (2007), Evans (2009), Vrablik (2009), Cerda (2011), Lagos (2015), Yu (2017), Shamsudin (2024)	22	3420	-0.04 (-0.17; 0.10) mmol/L, I2 = 79%	De Knijff (1990), Carmena (1993), Watanabe (1993), Hansen (1994), Ordovas (1995), Sanllehy (1998), Ballantyne (2000), Pedro-Botet (2001), Marques-Vidal (2003), Christidis (2006), Ilveskoski (2007), Tavintharan (2007), Zuccaro (2007), Evans (2009), Vrablik (2009), Cerda (2011), Lagos (2015), Yu (2017), Zhang (2019), Lv, CHD (2020), Lv, CHD-IS (2020), Lin (2022), Shamsudin (2024)	23	4453	0.19 (0.02; 0.35) mmol/L, I2 = 91% (Significant)	Watanabe (1993), Kobayashi (2001), Pedro-Botet (2001), Maitland-van der Zee (2006)	4	815	0.20 (0.05; 0.34) mmol/L, I2 = 38% (Significant)	De Knijff (1990), Ojala (1991), Carmena (1993), Ordovas (1995), Sanllehy (1998), Ballantyne (2000), Kobayashi (2001), Pedro-Botet (2001), Pena (2002), Dergunov (2003), Fiegenbaum (2005), Christidis (2006), Tavintharan (2007), Zuccaro (2007), Cerda (2011), Lagos (2015), Yu (2017), Zhang (2019), Bi (2022)	19	4143	2.18 (-0.16; 4.51) %, I2 = 97%	De Knijff (1990), Ojala (1991), Carmena (1993), Ordovas (1995), Sanllehy (1998), Ballantyne (2000), Kobayashi (2001), Pedro-Botet (2001), Pena (2002), Dergunov (2003), Fiegenbaum (2005), Christidis (2006), Tavintharan (2007), Zuccaro (2007), Cerda (2011), Lagos (2015), Yu (2017), Zhang (2019), Bi (2022), Filled: Cerda (2011), Filled: Ojala (1991), Filled: Pedro-Botet (2001), Filled: Dergunov (2003), Filled: Christidis (2006), Filled: Ordovas (1995), Filled: Fiegenbaum (2005), Filled: Sanllehy (1998), Filled: Zuccaro (2007), Filled: Tavintharan (2007)	29	5421	8.63 (4.91; 12.35) %, I2 = 98% (Significant)	Female	Carmena (1993), Pedro-Botet (2001), Pena (2002), Bi (2022)	4	437	1.32 (-0.69; 3.34) %, I2 = 0%
																						Male	Carmena (1993), Pedro-Botet (2001), Pena (2002), Bi (2022)	4	564	4.15 (-0.34; 8.64) %, I2 = 73%
	e2 vs no e2	De Knijff (1990), Ojala (1991), Carmena (1993), Watanabe (1993), Hansen (1994), Ordovas (1995), Sanllehy (1998), Ballantyne (2000), Pedro-Botet (2001), Pena (2002), Dergunov (2003), Christidis (2006), Tavintharan (2007), Zuccaro (2007), Evans (2009), Cerda (2011), Kawashiri (2011), Wanmasae (2017)	18	2379	-0.12 (-0.36; 0.12) mmol/L, I2 = 84%	De Knijff (1990), Carmena (1993), Watanabe (1993), Hansen (1994), Ordovas (1995), Sanllehy (1998), Ballantyne (2000), Pedro-Botet (2001), Marques-Vidal (2003), Christidis (2006), Tavintharan (2007), Zuccaro (2007), Evans (2009), Cerda (2011), Kawashiri (2011), Wanmasae (2017), Zhang (2019), Lin (2022)	18	3205	-0.33 (-0.57; -0.08) mmol/L, I2 = 84% (Significant)	Watanabe (1993), Kobayashi (2001), Pedro-Botet (2001), Maitland-van der Zee (2006)	4	900	-0.27 (-0.56; 0.01) mmol/L, I2 = 56%	De Knijff (1990), Ojala (1991), Carmena (1993), Ordovas (1995), Sanllehy (1998), Ballantyne (2000), Kobayashi (2001), Pedro-Botet (2001), Pena (2002), Dergunov (2003), Fiegenbaum (2005), Christidis (2006), Tavintharan (2007), Zuccaro (2007), Cerda (2011), Wanmasae (2017), Zhang (2019), Bi (2022)	18	3759	-3.29 (-6.13; -0.44) %, I2 = 89% (Significant)	NA	NA	NA	NA	Female	Carmena (1993), Pedro-Botet (2001), Pena (2002), Bi (2022)	4	463	-2.62 (-8.97; 3.73) %, I2 = 57%
																						Male	Carmena (1993), Pedro-Botet (2001), Pena (2002), Bi (2022)	4	608	-7.19 (-11.14; -3.25) %, I2 = 36% (Significant)
	e4 vs no e4	De Knijff (1990), Ojala (1991), Carmena (1993), Watanabe (1993), Hansen (1994), Ordovas (1995), Sanllehy (1998), Ballantyne (2000), Pedro-Botet (2001), Bayes (2002), Pena (2002), Dergunov (2003), Christidis (2006), Ilveskoski (2007), Tavintharan (2007), Zuccaro (2007), Evans (2009), Vrablik (2009), Cerda (2011), Lagos (2015), Wanmasae (2017), Yu (2017), Shamsudin (2024)	23	3817	-0.02 (-0.16; 0.11) mmol/L, I2 = 82%	De Knijff (1990), Carmena (1993), Watanabe (1993), Hansen (1994), Ordovas (1995), Sanllehy (1998), Ballantyne (2000), Pedro-Botet (2001), Marques-Vidal (2003), Christidis (2006), Ilveskoski (2007), Tavintharan (2007), Zuccaro (2007), Evans (2009), Vrablik (2009), Cerda (2011), Lagos (2015), Wanmasae (2017), Yu (2017), Zhang (2019), Lv, CHD (2020), Lv, CHD-IS (2020), Lin (2022), Shamsudin (2024)	24	5032	0.23 (0.07; 0.39) mmol/L, I2 = 91% (Significant)	Watanabe (1993), Kobayashi (2001), Pedro-Botet (2001), Maitland-van der Zee (2006)	4	900	0.23 (0.05; 0.41) mmol/L, I2 = 55% (Significant)	De Knijff (1990), Ojala (1991), Carmena (1993), Ordovas (1995), Sanllehy (1998), Ballantyne (2000), Kobayashi (2001), Pedro-Botet (2001), Pena (2002), Dergunov (2003), Fiegenbaum (2005), Christidis (2006), Tavintharan (2007), Zuccaro (2007), Cerda (2011), Lagos (2015), Wanmasae (2017), Yu (2017), Zhang (2019), Bi (2022)	20	4734	2.58 (0.21; 4.95) %, I2 = 97% (Significant)	De Knijff (1990), Ojala (1991), Carmena (1993), Ordovas (1995), Sanllehy (1998), Ballantyne (2000), Kobayashi (2001), Pedro-Botet (2001), Pena (2002), Dergunov (2003), Fiegenbaum (2005), Christidis (2006), Tavintharan (2007), Zuccaro (2007), Cerda (2011), Lagos (2015), Wanmasae (2017), Yu (2017), Zhang (2019), Bi (2022), Filled: Christidis (2006), Filled: Cerda (2011), Filled: Pena (2002), Filled: Pedro-Botet (2001), Filled: Ojala (1991), Filled: Ordovas (1995), Filled: Dergunov (2003), Filled: Fiegenbaum (2005), Filled: Sanllehy (1998), Filled: Zuccaro (2007), Filled: Tavintharan (2007)	31	6523	9.20 (5.59; 12.82) %, I2 = 98% (Significant)	Female	Carmena (1993), Pedro-Botet (2001), Pena (2002), Bi (2022)	4	463	1.23 (-0.73; 3.20) %, I2 = 0%
																						Male	Carmena (1993), Pedro-Botet (2001), Pena (2002), Bi (2022)	4	608	4.72 (-0.04; 9.47) %, I2 = 77%
TG	e2 vs e3	De Knijff (1990), O'Malley (1990), Carmena (1993), Watanabe (1993), Hansen (1994), Ordovas (1995), Sanllehy (1998), Ballantyne (2000), Pedro-Botet (2001), Rustemeijer (2001), Pena (2002), Dergunov (2003), Christidis (2006), Tavintharan (2007), Zuccaro (2007), Mega (2009), Cerda (2011), Kawashiri (2011)	17	2508	0.28 (0.00; 0.56) mmol/L, I2 = 75% (Significant)	De Knijff (1990), Carmena (1993), Watanabe (1993), Hansen (1994), Ordovas (1995), Sanllehy (1998), Ballantyne (2000), Pedro-Botet (2001), Marques-Vidal (2003), Christidis (2006), Tavintharan (2007), Zuccaro (2007), Cerda (2011), Kawashiri (2011), Zhang (2019), Lin (2022)	15	2266	0.22 (0.10; 0.34) mmol/L, I2 = 36% (Significant)	Watanabe (1993), Kobayashi (2001), Pedro-Botet (2001), Rustemeijer (2001), Maitland-van der Zee (2006)	5	661	-0.17 (-0.33; 0.00) mmol/L, I2 = 0%	De Knijff (1990), Carmena (1993), Ordovas (1995), Sanllehy (1998), Ballantyne (2000), Kobayashi (2001), Pedro-Botet (2001), Pena (2002), Dergunov (2003), Fiegenbaum (2005), Christidis (2006), Tavintharan (2007), Zuccaro (2007), Cerda (2011), Zhang (2019), Bi (2022)	16	2533	-4.84 (-11.10; 1.42) %, I2 = 80%	De Knijff (1990), Carmena (1993), Ordovas (1995), Sanllehy (1998), Ballantyne (2000), Kobayashi (2001), Pedro-Botet (2001), Pena (2002), Dergunov (2003), Fiegenbaum (2005), Christidis (2006), Tavintharan (2007), Zuccaro (2007), Cerda (2011), Zhang (2019), Bi (2022), Filled: Christidis (2006), Filled: Pedro-Botet (2001), Filled: Bi (2022), Filled: Carmena (1993), Filled: Pena (2002), Filled: Fiegenbaum (2005), Filled: Zuccaro (2007)	23	3582	4.25 (-3.33; 11.82) %, I2 = 83%	Female	Carmena (1993), Pedro-Botet (2001), Pena (2002), Bi (2022)	4	338	-14.48 (-29.03; 0.07) %, I2 = 66%
																						Male	Carmena (1993), Pedro-Botet (2001), Pena (2002), Bi (2022)	4	461	-9.59 (-19.18; -0.01) %, I2 = 0% (Significant)
	e4 vs e3	De Knijff (1990), O'Malley (1990), Carmena (1993), Watanabe (1993), Hansen (1994), Ordovas (1995), Sanllehy (1998), Ballantyne (2000), Pedro-Botet (2001), Rustemeijer (2001), Pena (2002), Dergunov (2003), Christidis (2006), Ilveskoski (2007), Tavintharan (2007), Zuccaro (2007), Mega (2009), Cerda (2011), Lagos (2015), Yu (2017), Shamsudin (2024)	21	4248	-0.01 (-0.07; 0.05) mmol/L, I2 = 47%	De Knijff (1990), Carmena (1993), Watanabe (1993), Hansen (1994), Ordovas (1995), Sanllehy (1998), Ballantyne (2000), Pedro-Botet (2001), Marques-Vidal (2003), Christidis (2006), Ilveskoski (2007), Tavintharan (2007), Zuccaro (2007), Cerda (2011), Lagos (2015), Yu (2017), Zhang (2019), Lv, CHD (2020), Lv, CHD-IS (2020), Lin (2022), Shamsudin (2024)	21	4261	0.07 (-0.01; 0.15) mmol/L, I2 = 80%	Watanabe (1993), Kobayashi (2001), Pedro-Botet (2001), Rustemeijer (2001), Maitland-van der Zee (2006)	5	851	-0.04 (-0.12; 0.04) mmol/L, I2 = 0%	De Knijff (1990), Carmena (1993), Ordovas (1995), Sanllehy (1998), Ballantyne (2000), Kobayashi (2001), Pedro-Botet (2001), Pena (2002), Dergunov (2003), Fiegenbaum (2005), Christidis (2006), Tavintharan (2007), Zuccaro (2007), Cerda (2011), Lagos (2015), Yu (2017), Zhang (2019), Bi (2022)	18	3925	-0.36 (-4.35; 3.62) %, I2 = 86%	De Knijff (1990), Carmena (1993), Ordovas (1995), Sanllehy (1998), Ballantyne (2000), Kobayashi (2001), Pedro-Botet (2001), Pena (2002), Dergunov (2003), Fiegenbaum (2005), Christidis (2006), Tavintharan (2007), Zuccaro (2007), Cerda (2011), Lagos (2015), Yu (2017), Zhang (2019), Bi (2022), Filled: Dergunov (2003), Filled: De Knijff (1990), Filled: Carmena (1993), Filled: Sanllehy (1998), Filled: Pedro-Botet (2001), Filled: Kobayashi (2001), Filled: Fiegenbaum (2005), Filled: Christidis (2006), Filled: Bi (2022)	27	5103	8.01 (2.19; 13.82) %, I2 = 88% (Significant)	Female	Carmena (1993), Pedro-Botet (2001), Pena (2002), Bi (2022)	4	437	-3.81 (-9.80; 2.17) %, I2 = 0%
																						Male	Carmena (1993), Pedro-Botet (2001), Pena (2002), Bi (2022)	4	564	-2.40 (-11.91; 7.11) %, I2 = 56%
	e2 vs no e2	De Knijff (1990), O'Malley (1990), Carmena (1993), Watanabe (1993), Hansen (1994), Ordovas (1995), Sanllehy (1998), Ballantyne (2000), Pedro-Botet (2001), Rustemeijer (2001), Pena (2002), Dergunov (2003), Christidis (2006), Tavintharan (2007), Zuccaro (2007), Mega (2009), Cerda (2011), Kawashiri (2011), Wanmasae (2017)	18	3614	0.23 (-0.02; 0.48) mmol/L, I2 = 74%	De Knijff (1990), Carmena (1993), Watanabe (1993), Hansen (1994), Ordovas (1995), Sanllehy (1998), Ballantyne (2000), Pedro-Botet (2001), Marques-Vidal (2003), Christidis (2006), Tavintharan (2007), Zuccaro (2007), Cerda (2011), Kawashiri (2011), Wanmasae (2017), Zhang (2019), Lin (2022)	16	3198	0.19 (0.08; 0.30) mmol/L, I2 = 33% (Significant)	Watanabe (1993), Kobayashi (2001), Pedro-Botet (2001), Rustemeijer (2001), Maitland-van der Zee (2006)	5	945	-0.14 (-0.27; 0.00) mmol/L, I2 = 0%	De Knijff (1990), Carmena (1993), Ordovas (1995), Sanllehy (1998), Ballantyne (2000), Kobayashi (2001), Pedro-Botet (2001), Pena (2002), Dergunov (2003), Fiegenbaum (2005), Christidis (2006), Tavintharan (2007), Zuccaro (2007), Cerda (2011), Wanmasae (2017), Zhang (2019), Bi (2022)	17	3535	-3.32 (-8.92; 2.28) %, I2 = 75%	NA	NA	NA	NA	Female	Carmena (1993), Pedro-Botet (2001), Pena (2002), Bi (2022)	4	463	-13.34 (-27.64; 0.97) %, I2 = 66%
																						Male	Carmena (1993), Pedro-Botet (2001), Pena (2002), Bi (2022)	4	608	-8.95 (-18.21; 0.32) %, I2 = 0%
	e4 vs no e4	De Knijff (1990), O'Malley (1990), Carmena (1993), Watanabe (1993), Hansen (1994), Ordovas (1995), Sanllehy (1998), Ballantyne (2000), Pedro-Botet (2001), Rustemeijer (2001), Pena (2002), Dergunov (2003), Christidis (2006), Ilveskoski (2007), Tavintharan (2007), Zuccaro (2007), Mega (2009), Cerda (2011), Lagos (2015), Wanmasae (2017), Yu (2017), Shamsudin (2024)	22	4822	-0.03 (-0.08; 0.03) mmol/L, I2 = 42%	De Knijff (1990), Carmena (1993), Watanabe (1993), Hansen (1994), Ordovas (1995), Sanllehy (1998), Ballantyne (2000), Pedro-Botet (2001), Marques-Vidal (2003), Christidis (2006), Ilveskoski (2007), Tavintharan (2007), Zuccaro (2007), Cerda (2011), Lagos (2015), Wanmasae (2017), Yu (2017), Zhang (2019), Lv, CHD (2020), Lv, CHD-IS (2020), Lin (2022), Shamsudin (2024)	22	4838	0.04 (-0.04; 0.12) mmol/L, I2 = 83%	Watanabe (1993), Kobayashi (2001), Pedro-Botet (2001), Rustemeijer (2001), Maitland-van der Zee (2006)	5	945	-0.01 (-0.08; 0.06) mmol/L, I2 = 0%	De Knijff (1990), Carmena (1993), Ordovas (1995), Sanllehy (1998), Ballantyne (2000), Kobayashi (2001), Pedro-Botet (2001), Pena (2002), Dergunov (2003), Fiegenbaum (2005), Christidis (2006), Tavintharan (2007), Zuccaro (2007), Cerda (2011), Lagos (2015), Wanmasae (2017), Yu (2017), Zhang (2019), Bi (2022)	19	4510	-0.40 (-4.12; 3.33) %, I2 = 85%	De Knijff (1990), Carmena (1993), Ordovas (1995), Sanllehy (1998), Ballantyne (2000), Kobayashi (2001), Pedro-Botet (2001), Pena (2002), Dergunov (2003), Fiegenbaum (2005), Christidis (2006), Tavintharan (2007), Zuccaro (2007), Cerda (2011), Lagos (2015), Wanmasae (2017), Yu (2017), Zhang (2019), Bi (2022), Filled: Dergunov (2003), Filled: Carmena (1993), Filled: Pedro-Botet (2001), Filled: Sanllehy (1998), Filled: De Knijff (1990), Filled: Kobayashi (2001), Filled: Wanmasae (2017), Filled: Fiegenbaum (2005), Filled: Christidis (2006), Filled: Bi (2022)	29	6050	8.09 (2.59; 13.60) %, I2 = 87% (Significant)	Female	Carmena (1993), Pedro-Botet (2001), Pena (2002), Bi (2022)	4	463	-3.14 (-9.02; 2.74) %, I2 = 0%
																						Male	Carmena (1993), Pedro-Botet (2001), Pena (2002), Bi (2022)	4	608	-1.52 (-11.24; 8.20) %, I2 = 59%
HDLC	e2 vs e3	De Knijff (1990), O'Malley (1990), Ojala (1991), Carmena (1993), Watanabe (1993), Hansen (1994), Ordovas (1995), Sanllehy (1998), Ballantyne (2000), Pedro-Botet (2001), Pena (2002), Dergunov (2003), Christidis (2006), Tavintharan (2007), Zuccaro (2007), Mega (2009), Cerda (2011), Kawashiri (2011)	17	2616	-0.07 (-0.13; -0.01) mmol/L, I2 = 73% (Significant)	De Knijff (1990), Carmena (1993), Watanabe (1993), Hansen (1994), Ordovas (1995), Sanllehy (1998), Ballantyne (2000), Pedro-Botet (2001), Marques-Vidal (2003), Christidis (2006), Tavintharan (2007), Zuccaro (2007), Cerda (2011), Kawashiri (2011), Zhang (2019), Lin (2022)	15	2266	-0.06 (-0.12; 0.00) mmol/L, I2 = 55%	Watanabe (1993), Kobayashi (2001), Pedro-Botet (2001), Maitland-van der Zee (2006)	4	628	0.04 (0.00; 0.08) mmol/L, I2 = 0% (Significant)	De Knijff (1990), Ojala (1991), Carmena (1993), Ordovas (1995), Sanllehy (1998), Ballantyne (2000), Kobayashi (2001), Pedro-Botet (2001), Pena (2002), Dergunov (2003), Fiegenbaum (2005), Christidis (2006), Tavintharan (2007), Zuccaro (2007), Cerda (2011), Zhang (2019), Bi (2022)	17	2674	0.29 (-2.53; 3.11) %, I2 = 60%	NA	NA	NA	NA	Female	Carmena (1993), Pedro-Botet (2001), Pena (2002), Bi (2022)	4	338	0.50 (-7.14; 8.14) %, I2 = 47%
																						Male	Carmena (1993), Pedro-Botet (2001), Pena (2002), Bi (2022)	4	461	2.69 (-2.44; 7.82) %, I2 = 0%
	e4 vs e3	De Knijff (1990), O'Malley (1990), Ojala (1991), Carmena (1993), Watanabe (1993), Hansen (1994), Ordovas (1995), Sanllehy (1998), Ballantyne (2000), Pedro-Botet (2001), Pena (2002), Dergunov (2003), Christidis (2006), Ilveskoski (2007), Tavintharan (2007), Zuccaro (2007), Mega (2009), Cerda (2011), Lagos (2015), Yu (2017), Shamsudin (2024)	20	4430	0.00 (-0.03; 0.02) mmol/L, I2 = 43%	De Knijff (1990), Carmena (1993), Watanabe (1993), Hansen (1994), Ordovas (1995), Sanllehy (1998), Ballantyne (2000), Pedro-Botet (2001), Marques-Vidal (2003), Christidis (2006), Ilveskoski (2007), Tavintharan (2007), Zuccaro (2007), Cerda (2011), Lagos (2015), Yu (2017), Zhang (2019), Lv, CHD (2020), Lv, CHD-IS (2020), Lin (2022), Shamsudin (2024)	20	4261	-0.03 (-0.06; 0.01) mmol/L, I2 = 62%	Watanabe (1993), Kobayashi (2001), Pedro-Botet (2001), Maitland-van der Zee (2006)	4	815	0.03 (0.00; 0.05) mmol/L, I2 = 0% (Significant)	De Knijff (1990), Ojala (1991), Carmena (1993), Ordovas (1995), Sanllehy (1998), Ballantyne (2000), Kobayashi (2001), Pedro-Botet (2001), Pena (2002), Dergunov (2003), Fiegenbaum (2005), Christidis (2006), Tavintharan (2007), Zuccaro (2007), Cerda (2011), Lagos (2015), Yu (2017), Zhang (2019), Bi (2022)	19	4143	-0.65 (-3.52; 2.22) %, I2 = 96%	De Knijff (1990), Ojala (1991), Carmena (1993), Ordovas (1995), Sanllehy (1998), Ballantyne (2000), Kobayashi (2001), Pedro-Botet (2001), Pena (2002), Dergunov (2003), Fiegenbaum (2005), Christidis (2006), Tavintharan (2007), Zuccaro (2007), Cerda (2011), Lagos (2015), Yu (2017), Zhang (2019), Bi (2022), Filled: Cerda (2011), Filled: Zhang (2019), Filled: De Knijff (1990), Filled: Dergunov (2003), Filled: Ballantyne (2000), Filled: Fiegenbaum (2005), Filled: Pedro-Botet (2001), Filled: Carmena (1993), Filled: Tavintharan (2007), Filled: Christidis (2006)	29	6102	-9.66 (-14.72; -4.60) %, I2 = 97% (Significant)	Female	Carmena (1993), Pedro-Botet (2001), Pena (2002), Bi (2022)	4	437	-3.09 (-7.58; 1.39) %, I2 = 4%
																						Male	Carmena (1993), Pedro-Botet (2001), Pena (2002), Bi (2022)	4	564	4.08 (0.80; 7.36) %, I2 = 46% (Significant)
	e2 vs no e2	De Knijff (1990), O'Malley (1990), Ojala (1991), Carmena (1993), Watanabe (1993), Hansen (1994), Ordovas (1995), Sanllehy (1998), Ballantyne (2000), Pedro-Botet (2001), Pena (2002), Dergunov (2003), Christidis (2006), Tavintharan (2007), Zuccaro (2007), Mega (2009), Cerda (2011), Kawashiri (2011), Wanmasae (2017)	18	3793	-0.07 (-0.13; -0.01) mmol/L, I2 = 74% (Significant)	De Knijff (1990), Carmena (1993), Watanabe (1993), Hansen (1994), Ordovas (1995), Sanllehy (1998), Ballantyne (2000), Pedro-Botet (2001), Marques-Vidal (2003), Christidis (2006), Tavintharan (2007), Zuccaro (2007), Cerda (2011), Kawashiri (2011), Wanmasae (2017), Zhang (2019), Lin (2022)	17	3198	-0.07 (-0.12; -0.01) mmol/L, I2 = 68% (Significant)	Watanabe (1993), Kobayashi (2001), Pedro-Botet (2001), Maitland-van der Zee (2006)	4	900	0.04 (0.00; 0.07) mmol/L, I2 = 0% (Significant)	De Knijff (1990), Ojala (1991), Carmena (1993), Ordovas (1995), Sanllehy (1998), Ballantyne (2000), Kobayashi (2001), Pedro-Botet (2001), Pena (2002), Dergunov (2003), Fiegenbaum (2005), Christidis (2006), Tavintharan (2007), Zuccaro (2007), Cerda (2011), Wanmasae (2017), Zhang (2019), Bi (2022)	18	3759	-0.14 (-3.12; 2.84) %, I2 = 68%	De Knijff (1990), Ojala (1991), Carmena (1993), Ordovas (1995), Sanllehy (1998), Ballantyne (2000), Kobayashi (2001), Pedro-Botet (2001), Pena (2002), Dergunov (2003), Fiegenbaum (2005), Christidis (2006), Tavintharan (2007), Zuccaro (2007), Cerda (2011), Wanmasae (2017), Zhang (2019), Bi (2022), Filled: Pena (2002), Filled: Ojala (1991), Filled: Ballantyne (2000), Filled: Fiegenbaum (2005), Filled: Zuccaro (2007)	23	4740	-2.50 (-6.49; 1.48) %, I2 = 73%	Female	Carmena (1993), Pedro-Botet (2001), Pena (2002), Bi (2022)	4	463	1.55 (-5.91; 9.00) %, I2 = 46%
																						Male	Carmena (1993), Pedro-Botet (2001), Pena (2002), Bi (2022)	4	608	0.31 (-4.75; 5.37) %, I2 = 0%
	e4 vs no e4	De Knijff (1990), O'Malley (1990), Ojala (1991), Carmena (1993), Watanabe (1993), Hansen (1994), Ordovas (1995), Sanllehy (1998), Ballantyne (2000), Pedro-Botet (2001), Pena (2002), Dergunov (2003), Christidis (2006), Ilveskoski (2007), Tavintharan (2007), Zuccaro (2007), Mega (2009), Cerda (2011), Lagos (2015), Wanmasae (2017), Yu (2017), Shamsudin (2024)	22	5001	0.00 (-0.02; 0.03) mmol/L, I2 = 48%	De Knijff (1990), Carmena (1993), Watanabe (1993), Hansen (1994), Ordovas (1995), Sanllehy (1998), Ballantyne (2000), Pedro-Botet (2001), Marques-Vidal (2003), Christidis (2006), Ilveskoski (2007), Tavintharan (2007), Zuccaro (2007), Cerda (2011), Lagos (2015), Wanmasae (2017), Yu (2017), Zhang (2019), Lv, CHD (2020), Lv, CHD-IS (2020), Lin (2022), Shamsudin (2024)	22	4838	0.00 (-0.04; 0.04) mmol/L, I2 = 88%	Watanabe (1993), Kobayashi (2001), Pedro-Botet (2001), Maitland-van der Zee (2006)	4	900	0.02 (0.00; 0.04) mmol/L, I2 = 0% (Significant)	De Knijff (1990), Ojala (1991), Carmena (1993), Ordovas (1995), Sanllehy (1998), Ballantyne (2000), Kobayashi (2001), Pedro-Botet (2001), Pena (2002), Dergunov (2003), Fiegenbaum (2005), Christidis (2006), Tavintharan (2007), Zuccaro (2007), Cerda (2011), Lagos (2015), Wanmasae (2017), Yu (2017), Zhang (2019), Bi (2022)	20	4734	-0.59 (-3.34; 2.17) %, I2 = 96%	De Knijff (1990), Ojala (1991), Carmena (1993), Ordovas (1995), Sanllehy (1998), Ballantyne (2000), Kobayashi (2001), Pedro-Botet (2001), Pena (2002), Dergunov (2003), Fiegenbaum (2005), Christidis (2006), Tavintharan (2007), Zuccaro (2007), Cerda (2011), Lagos (2015), Wanmasae (2017), Yu (2017), Zhang (2019), Bi (2022), Filled: Ojala (1991), Filled: De Knijff (1990), Filled: Cerda (2011), Filled: Wanmasae (2017), Filled: Ballantyne (2000), Filled: Dergunov (2003), Filled: Fiegenbaum (2005), Filled: Pedro-Botet (2001), Filled: Carmena (1993), Filled: Christidis (2006), Filled: Tavintharan (2007)	31	6416	-9.64 (-14.46; -4.82) %, I2 = 97% (Significant)	Female	Carmena (1993), Pedro-Botet (2001), Pena (2002), Bi (2022)	4	463	-3.14 (-7.72; 1.44) %, I2 = 11%
																						Male	Carmena (1993), Pedro-Botet (2001), Pena (2002), Bi (2022)	4	608	3.92 (0.81; 7.03) %, I2 = 44% (Significant)
Non-HDLC	e2 vs e3	Christidis (2006), Kawashiri (2011)	2	121	1.77 (-2.96; 6.50) mmol/L, I2 = 92%	Christidis (2006), Kawashiri (2011)	2	121	0.15 (-2.54; 2.84) mmol/L, I2 = 89%	NA	NA	NA	NA	NA	NA	NA	NA	NA	NA	NA	NA	NA	NA	NA	NA	NA
	e2 vs no e2	Christidis (2006), Kawashiri (2011)	2	148	1.77 (-2.96; 6.50) mmol/L, I2 = 92%	Christidis (2006), Kawashiri (2011)	2	148	0.14 (-2.57; 2.85) mmol/L, I2 = 90%	NA	NA	NA	NA	NA	NA	NA	NA	NA	NA	NA	NA	NA	NA	NA	NA	NA
	e4 vs e3	NA	NA	NA	NA	NA	NA	NA	NA	NA	NA	NA	NA	Vega (2004), Christidis (2006)	2	158	0.85 (-3.24; 4.94) %, I2 = 0%	NA	NA	NA	NA	NA	NA	NA	NA	NA
	e4 vs no e4	NA	NA	NA	NA	NA	NA	NA	NA	NA	NA	NA	NA	Vega (2004), Christidis (2006)	2	169	1.80 (-2.21; 5.81) %, I2 = 0%	NA	NA	NA	NA	NA	NA	NA	NA	NA
ApoAI	e2 vs e3	Sanllehy (1998), Christidis (2006), Cerda (2011), Kawashiri (2011)	4	295	-0.84 (-7.45; 5.77) mg_dl, I2 = 0%	Sanllehy (1998), Marques-Vidal (2003), Christidis (2006), Cerda (2011), Kawashiri (2011), Lin (2022)	6	704	2.63 (-5.03; 10.30) mg_dl, I2 = 39%	NA	NA	NA	NA	Sanllehy (1998), Kobayashi (2001), Christidis (2006), Cerda (2011)	4	376	1.73 (-2.07; 5.53) %, I2 = 0%	NA	NA	NA	NA	NA	NA	NA	NA	NA
	e4 vs e3	Sanllehy (1998), Christidis (2006), Cerda (2011)	3	350	-5.04 (-10.94; 0.85) mg_dl, I2 = 0%	Sanllehy (1998), Marques-Vidal (2003), Christidis (2006), Cerda (2011), Lin (2022)	5	804	-5.62 (-10.34; -0.90) mg_dl, I2 = 0% (Significant)	NA	NA	NA	NA	Sanllehy (1998), Kobayashi (2001), Christidis (2006), Cerda (2011)	4	462	0.19 (-2.75; 3.14) %, I2 = 38%	NA	NA	NA	NA	NA	NA	NA	NA	NA
	e2 vs no e2	Sanllehy (1998), Christidis (2006), Cerda (2011), Kawashiri (2011)	4	395	0.21 (-5.70; 6.12) mg_dl, I2 = 0%	Sanllehy (1998), Marques-Vidal (2003), Christidis (2006), Cerda (2011), Kawashiri (2011), Lin (2022)	6	909	3.05 (-5.25; 11.35) mg_dl, I2 = 52%	NA	NA	NA	NA	Sanllehy (1998), Kobayashi (2001), Christidis (2006), Cerda (2011)	4	504	1.86 (-2.87; 6.59) %, I2 = 23%	NA	NA	NA	NA	NA	NA	NA	NA	NA
	e4 vs no e4	Sanllehy (1998), Christidis (2006), Cerda (2011)	3	381	-5.43 (-11.20; 0.34) mg_dl, I2 = 0%	Sanllehy (1998), Marques-Vidal (2003), Christidis (2006), Cerda (2011), Lin (2022)	5	895	-6.74 (-11.38; -2.10) mg_dl, I2 = 0% (Significant)	NA	NA	NA	NA	Sanllehy (1998), Kobayashi (2001), Christidis (2006), Cerda (2011)	4	504	-0.15 (-3.40; 3.11) %, I2 = 49%	NA	NA	NA	NA	NA	NA	NA	NA	NA
ApoB	e2 vs e3	Hansen (1994), Sanllehy (1998), Christidis (2006), Mega (2009), Cerda (2011), Kawashiri (2011)	6	1282	-12.97 (-16.10; -9.83) mg_dl, I2 = 6% (Significant)	Hansen (1994), Sanllehy (1998), Marques-Vidal (2003), Christidis (2006), Cerda (2011), Kawashiri (2011), Lin (2022)	7	727	-12.19 (-22.31; -2.07) mg_dl, I2 = 74% (Significant)	NA	NA	NA	NA	Sanllehy (1998), Kobayashi (2001), Christidis (2006), Cerda (2011)	4	376	-3.50 (-11.62; 4.62) %, I2 = 86%	NA	NA	NA	NA	NA	NA	NA	NA	NA
	e4 vs e3	Hansen (1994), Sanllehy (1998), Christidis (2006), Mega (2009), Cerda (2011)	5	1512	2.51 (-0.28; 5.30) mg_dl, I2 = 0%	Hansen (1994), Sanllehy (1998), Marques-Vidal (2003), Christidis (2006), Cerda (2011), Lin (2022)	6	830	2.56 (-2.52; 7.63) mg_dl, I2 = 0%	NA	NA	NA	NA	Sanllehy (1998), Kobayashi (2001), Christidis (2006), Cerda (2011)	4	462	1.86 (-3.05; 6.78) %, I2 = 72%	NA	NA	NA	NA	NA	NA	NA	NA	NA
	e2 vs no e2	Hansen (1994), Sanllehy (1998), Christidis (2006), Mega (2009), Cerda (2011), Kawashiri (2011), Hopewell (2013)	7	16171	-955.08 (-2798.26; 888.11) mg_dl, I2 = 99%	Hansen (1994), Sanllehy (1998), Marques-Vidal (2003), Christidis (2006), Cerda (2011), Kawashiri (2011), Lin (2022)	7	939	-12.89 (-22.73; -3.05) mg_dl, I2 = 75% (Significant)	Kobayashi (2001), Hopewell (2013)	2	14578	324.10 (-417.02; 1065.22) mg_dl, I2 = 91%	Sanllehy (1998), Kobayashi (2001), Christidis (2006), Cerda (2011), Hopewell (2013)	5	14959	-3.59 (-10.54; 3.37) %, I2 = 89%	NA	NA	NA	NA	NA	NA	NA	NA	NA
	e4 vs no e4	Hansen (1994), Sanllehy (1998), Christidis (2006), Mega (2009), Cerda (2011)	5	1702	3.85 (0.24; 7.46) mg_dl, I2 = 0% (Significant)	Hansen (1994), Sanllehy (1998), Marques-Vidal (2003), Christidis (2006), Cerda (2011), Lin (2022)	6	925	3.37 (-1.79; 8.53) mg_dl, I2 = 0%	NA	NA	NA	NA	Sanllehy (1998), Kobayashi (2001), Miltiadous (2005), Christidis (2006), Cerda (2011)	5	553	1.86 (-3.42; 7.14) %, I2 = 74%	NA	NA	NA	NA	NA	NA	NA	NA	NA
ApoE	e2 vs e3	Christidis (2006), Mega (2009), Kawashiri (2011)	3	1085	4.52 (-2.77; 11.81) mg_dl, I2 = 92%	Christidis (2006), Kawashiri (2011)	2	121	3.55 (-5.66; 12.76) mg_dl, I2 = 97%	NA	NA	NA	NA	Kobayashi (2001), Christidis (2006)	2	202	-18.49 (-26.38; -10.60) %, I2 = 3% (Significant)	NA	NA	NA	NA	NA	NA	NA	NA	NA
	e4 vs e3	Christidis (2006), Mega (2009)	2	1259	-0.29 (-0.44; -0.13) mg_dl, I2 = 0% (Significant)	NA	NA	NA	NA	NA	NA	NA	NA	Kobayashi (2001), Christidis (2006)	2	235	-2.42 (-15.16; 10.32) %, I2 = 51%	NA	NA	NA	NA	NA	NA	NA	NA	NA
	e2 vs no e2	Christidis (2006), Mega (2009), Kawashiri (2011)	3	1439	4.55 (-2.70; 11.80) mg_dl, I2 = 92%	Christidis (2006), Kawashiri (2011)	2	148	3.53 (-5.72; 12.78) mg_dl, I2 = 97%	NA	NA	NA	NA	Kobayashi (2001), Christidis (2006)	2	257	-16.54 (-29.60; -3.47) %, I2 = 48% (Significant)	NA	NA	NA	NA	NA	NA	NA	NA	NA
	e4 vs no e4	Christidis (2006), Mega (2009)	2	1425	-0.46 (-0.61; -0.30) mg_dl, I2 = 0% (Significant)	NA	NA	NA	NA	NA	NA	NA	NA	Kobayashi (2001), Christidis (2006)	2	257	-1.05 (-14.80; 12.70) %, I2 = 62%	NA	NA	NA	NA	NA	NA	NA	NA	NA
VLDLC	e2 vs e3	Cerda (2011), Kawashiri (2011)	2	111	60.67 (-97.15; 218.49) mg_dl, I2 = 80%	Cerda (2011), Kawashiri (2011)	2	111	24.94 (-46.53; 96.41) mg_dl, I2 = 70%	NA	NA	NA	NA	NA	NA	NA	NA	NA	NA	NA	NA	NA	NA	NA	NA	NA
	e2 vs no e2	Cerda (2011), Kawashiri (2011)	2	155	60.79 (-96.68; 218.27) mg_dl, I2 = 80%	Cerda (2011), Kawashiri (2011)	2	155	24.94 (-46.53; 96.40) mg_dl, I2 = 70%	NA	NA	NA	NA	NA	NA	NA	NA	NA	NA	NA	NA	NA	NA	NA	NA	NA
Lp(a)	e4 vs e3	NA	NA	NA	NA	Yu (2017), Lin (2022)	2	1176	32.71 (-53.70; 119.12) mg/L, I2 = 56%	NA	NA	NA	NA	NA	NA	NA	NA	NA	NA	NA	NA	NA	NA	NA	NA	NA
	e4 vs no e4	NA	NA	NA	NA	Yu (2017), Lin (2022)	2	1223	40.14 (-59.15; 139.43) mg/L, I2 = 65%	NA	NA	NA	NA	NA	NA	NA	NA	NA	NA	NA	NA	NA	NA	NA	NA	NA
aFor a meta-analysis of at least 10 studies with evidence of publication bias based on the linear regression test of funnel plot asymmetry p-value < 0.1.
Significant results are highlighted in green.
Abbreviations: Apo AI = Apolipoprotein AI, Apo B = Apolipoprotein B, Apo E = Apolipoprotein E, CI = confidence intervals, HDLC = High-Density Lipoprotein Cholesterol, LDLC = Low-Density Lipoprotein Cholesterol, Lp(a) = Lipoprotein(a), n = number of studies, N = number of participants, NA = not applicable, TC = Total Cholesterol, TG = Total Triglycerides, VLDLC = Very Low-Density Lipoprotein Cholesterol.
